# A microbiota-directed complementary food intervention in 12-18-month-old Bangladeshi children improves linear growth

**DOI:** 10.1101/2024.04.29.24306564

**Authors:** Ishita Mostafa, Matthew C. Hibberd, Steven J. Hartman, Md Hasan Hafizur Rahman, Mustafa Mahfuz, S. M. Tafsir Hasan, Per Ashorn, Michael J. Barratt, Tahmeed Ahmed, Jeffrey I. Gordon

## Abstract

**Background:** Globally, stunting affects ∼150 million children under five, while wasting affects nearly 50 million. Current interventions have had limited effectiveness in ameliorating long-term sequelae of undernutrition including stunting, cognitive deficits and immune dysfunction. Disrupted development of the gut microbiota has been linked to the pathogenesis of undernutrition, providing potentially new treatment approaches.

**Methods:** 124 Bangladeshi children with moderate acute malnutrition (MAM) enrolled (at 12-18 months) in a previously reported 3-month RCT of a microbiota-directed complementary food (MDCF-2) were followed for two years. Weight and length were monitored by anthropometry, the abundances of bacterial strains were assessed by quantifying metagenome-assembled genomes (MAGs) in serially collected fecal samples and levels of growth-associated proteins were measured in plasma.

**Findings:** Children who had received MDCF-2 were significantly less stunted during follow-up than those who received a standard ready-to-use supplementary food (RUSF) [linear mixed-effects model, β_treatment group x study week_ (95% CI) = 0.002 (0.001, 0.003); *P*=0.004]. They also had elevated fecal abundances of *Agathobacter faecis*, *Blautia massiliensis*, *Lachnospira* and *Dialister*, plus increased levels of a group of 37 plasma proteins (linear model; FDR-adjusted *P*<0.1), including IGF-1, neurotrophin receptor NTRK2 and multiple proteins linked to musculoskeletal and CNS development, that persisted for 6-months post-intervention.

**Interpretation:** MDCF-2 treatment of Bangladeshi children with MAM, which produced significant improvements in wasting during intervention, also reduced stunting during follow-up. These results suggest that the effectiveness of supplementary foods for undernutrition may be improved by including ingredients that sponsor healthy microbiota-host co-development.

**Funding:** This work was supported by the BMGF (Grants OPP1134649/INV-000247). ClinicalTrials.gov identifier: NCT04015999

## Supplemental Tables S1-S4 for "A microbiota-directed complementary food intervention in 12-18-month-old Bangladeshi children improves linear growth"

### Sheet: Table S1
Table S1: Analyses of anthropometry and food frequency questionnaire data
(A) Linear mixed effects modeling of the relationship between anthropometric measures and treatment group during MDCF-2 or RUSF treatment
	Metric	MDCF-2 treatment group‡				RUSF treatment group‡				Both treatment groups†
		βstudy week	lower 95% CI	upper 95% CI	P-value	βstudy week	lower 95% CI	upper 95% CI	P-value	βtreatment group x study week	lower 95% CI	upper 95% CI	P-value
	WLZ	0.0216712	0.0139616	0.0293876	7.11709e-08	0.00905173	0.0013566	0.0167502	0.0217631	0.0117587	0.00104039	0.022477	0.0320091
	WAZ	0.0176928	0.0121051	0.0232826	1.55743e-09	0.0093523	0.00380619	0.0148941	0.00104395	0.00795692	0.000217606	0.0156958	0.0444345
	LAZ	0.00457627	0.00180194	0.00735077	0.00134414	0.00611881	0.00341038	0.00882639	1.27054e-05	-0.00102349	-0.00483988	0.00279283	0.59959
	MUAC (cm)	0.0338159	0.0306639	0.0369682	5.5534e-64	0.0305684	0.0270347	0.0341003	1.43425e-47	0.00305498	-0.00160501	0.00771438	0.199564
	weight (kg)	0.0548521	0.0498058	0.0599005	4.34778e-65	0.0466526	0.041589	0.0517124	4.45577e-52	0.00780213	0.000773406	0.0148305	0.0300372
	length (cm)	0.242329	0.234697	0.249962	5.56763e-191	0.244668	0.237746	0.251588	3.33057e-207	-0.000971392	-0.0111062	0.00916327	0.851155
	‡ Model: anthropometry ~ β1(week under intervention) + β2(age at baseline) + β3(sex) + β4(illness in prior 7 days) + 1|PID). β indicates the coefficient describing the relationship between each anthropometric measure and time in weeks. Significant differences in the interaction coefficient are bolded.
	† Model: anthropometry ~ β1(treatment group:week under intervention) + β2(age at baseline) + β3(sex) + β4(illness in prior 7 days) + β5(treatment group) + β6(weeks under intervention) + (1|PID). β indicates the coefficient describing the effect of the interaction between treatment group and time in weeks on each anthropometric measure. A positive value for 'treatment group x weeks under intervention' indicates a faster growth rate in children receiving MDCF-2. Significant differences in interaction coefficients are bolded.
(B) Linear mixed effects modeling of the relationship between anthropometric measures and treatment group in the follow-up period
	Metric	MDCF-2 treatment group‡				RUSF treatment group‡				Both treatment groups†
		βstudy week	lower 95% CI	upper 95% CI	P-value	βstudy week	lower 95% CI	upper 95% CI	P-value	βtreatment group x study week	lower 95% CI	upper 95% CI	P-value
	WLZ	0.00235259	0.00093926	0.00378203	0.00131178	0.00314484	0.00189383	0.00439099	1.3741e-06	-0.00116624	-0.00303613	0.000706127	0.222778
	WAZ	0.000453578	-0.000534566	0.00143985	0.36873	2.01122e-05	-0.000861503	0.000898192	0.9643	0.000278368	-0.00102821	0.00158557	0.676774
	LAZ	-6.66892e-05	-0.000986584	0.000848341	0.886815	-0.00200029	-0.00297262	-0.00102992	7.05131e-05	0.00191829	0.000603178	0.00323334	0.00444579
	MUAC (cm)	0.00884355	0.00781164	0.00988218	2.74464e-44	0.00875864	0.00768988	0.00982329	1.17175e-41	-7.57464e-05	-0.00154115	0.00138832	0.919376
	weight (kg)	0.034221	0.0329818	0.0354596	1.01994e-151	0.0327853	0.0316533	0.0339135	5.21666e-155	0.00126911	-0.000387003	0.00292587	0.134104
	length (cm)	0.159795	0.156565	0.163011	5.40497e-219	0.151814	0.148833	0.154791	3.67285e-219	0.00828636	0.00395985	0.0126123	0.00019487
	‡ Model: anthropometry ~ β1(week after intervention) + β2(age at baseline) + β3(sex) + β4(illness in prior 7 days) + (1|PID). β indicates the coefficient describing the relationship between each anthropometric measure and time in weeks. Significant differences in the interaction coefficient are bolded.
	† Model: anthropometry ~ β1(treatment group:week after intervention) + β2(age at baseline) + β3(sex) + β4(illness in prior 7 days) + β5(treatment group) + β6(week after intervention) + (1|PID). β indicates the coefficient describing the effect of the interaction between treatment group and time in weeks on each anthropometric measure. A positive value for 'treatment group x weeks under intervention' indicates a faster growth rate in children receiving MDCF-2. Significant differences in interaction coefficients are bolded.
(C) Statistical analysis of minimum acceptable diet (MAD) differences between treatment groups in the post-intervention follow-up period
	Metric	Post-intervention timepoint
		1 month			6 months
		MDCF-2 (n=58)	RUSF (n=58)	P-valuea	MDCF-2 (n=20)	RUSF (n=15)	P-valuea
	MAD, n (%)	36 (62.0%)	38 (65.5%)	0.699	8 (40%)	5 (33.3%)	0.686

### Sheet: Table S2
Table S2: Analysis of enteropathogen abundances
(A) Enteropathogen abundances during the follow-up phase
	Treatment group	Enteropathogen/ target gene	End of treatment	6 month follow-up	12 month follow-up
	MDCF-2	ADENOVIRUS	0.01 ± 0.01	0 ± 0	0.04 ± 0.03
		ASTROVIRUS	0.21 ± 0.12	0 ± 0	0 ± 0
		C. DIFFICILE	0.01 ± 0.01	0 ± 0	0 ± 0
		C. JEJUNI	0.41 ± 0.09	0.1 ± 0.05	0.2 ± 0.07
		CRYPTOSPORIDIUM	0.2 ± 0.09	0.06 ± 0.03	0.03 ± 0.02
		E. HISTOLYTICA	0 ± 0	0 ± 0	0 ± 0
		EAEC_AAIC	0.63 ± 0.15	0.16 ± 0.07	0.46 ± 0.12
		EAEC_AATA	0 ± 0	0 ± 0	0.11 ± 0.11
		EIECSHIGELLA	0.09 ± 0.03	0.04 ± 0.02	0.12 ± 0.05
		ENTEROVIRUS	0.29 ± 0.06	0.05 ± 0.02	0.1 ± 0.03
		EPEC_BFPA	0.07 ± 0.04	0.05 ± 0.03	0.02 ± 0.02
		EPEC_EAE	0.19 ± 0.06	0.14 ± 0.04	0.17 ± 0.05
		ETEC_LT	0.29 ± 0.09	0.1 ± 0.04	0.1 ± 0.05
		ETEC_STH	0.11 ± 0.07	0.14 ± 0.07	0.17 ± 0.11
		ETEC_STP	0.16 ± 0.07	0.12 ± 0.06	0.03 ± 0.02
		GIARDIA	0.28 ± 0.12	0.1 ± 0.03	0.51 ± 0.12
		NORAVIRUS	0.61 ± 0.16	0.1 ± 0.07	0.13 ± 0.08
		ROTAVIRUS	0.07 ± 0.07	0.14 ± 0.1	0.09 ± 0.09
		SALMONELLA	0.11 ± 0.06	0 ± 0	0.09 ± 0.09
		SAPOVIRUS	0.07 ± 0.05	0.08 ± 0.08	0.07 ± 0.05
		STECSTX1	0 ± 0	0 ± 0	0 ± 0
		STECSTX2	0 ± 0	0 ± 0	0.01 ± 0.01
		V. CHOLERAE	0 ± 0	0 ± 0	0.02 ± 0.02
	RUSF	ADENOVIRUS	0 ± 0	0.02 ± 0.02	0 ± 0
		ASTROVIRUS	0.22 ± 0.11	0 ± 0	0 ± 0
		C. DIFFICILE	0.03 ± 0.02	0 ± 0	0 ± 0
		C. JEJUNI	0.28 ± 0.08	0.13 ± 0.05	0.07 ± 0.03
		CRYPTOSPORIDIUM	0.26 ± 0.12	0 ± 0	0 ± 0
		E.HISTOLYTICA	0 ± 0	0 ± 0	0.01 ± 0.01
		EAEC_AAIC	0.39 ± 0.12	0.23 ± 0.07	0.25 ± 0.08
		EAEC_AATA	0 ± 0	0 ± 0	0 ± 0
		EIEC_SHIGELLA	0.06 ± 0.03	0.07 ± 0.04	0.08 ± 0.03
		ENTEROVIRUS	0.37 ± 0.06	0.06 ± 0.02	0.05 ± 0.01
		EPECBFPA	0.05 ± 0.03	0.01 ± 0.01	0.02 ± 0.01
		EPECEAE	0.17 ± 0.04	0.09 ± 0.03	0.1 ± 0.02
		ETEC_LT	0.22 ± 0.07	0.12 ± 0.06	0.07 ± 0.04
		ETEC_STH	0.38 ± 0.13	0.09 ± 0.04	0.06 ± 0.04
		ETEC_STP	0.17 ± 0.08	0 ± 0	0.08 ± 0.06
		GIARDIA	0.26 ± 0.1	0.05 ± 0.02	0.18 ± 0.07
		NORAVIRUS	0.15 ± 0.08	0.06 ± 0.05	0 ± 0
		ROTAVIRUS	0.07 ± 0.07	0.08 ± 0.08	0.19 ± 0.14
		SALMONELLA	0.15 ± 0.07	0.05 ± 0.05	0.03 ± 0.03
		SAPOVIRUS	0.18 ± 0.08	0.08 ± 0.08	0.08 ± 0.08
		STEC_STX1	0 ± 0	0 ± 0	0 ± 0
		STEC_STX2	0 ± 0	0 ± 0	0 ± 0
		V. CHOLERAE	0 ± 0	0 ± 0	0 ± 0
(B) Relationship between enteropathogen abundances at 6- and 12- months of follow-up and treatment group
		Kruskal-Wallis q-value: log10(enteropathogen abundance ~ treatment group)				Linear model: log10(enteropathogen abundance) ~ age at sampling + sex + study week + treatment group + study week x treatment group + (1|participant)
	Enteropathogen/ target gene	End of treatment	6 month follow-up	12 month follow-up		Term	Coefficient	P-value	q-value
	NORAVIRUS	0.385152	1	0.506992		study week x treatment group	-0.00709709	0.0505472	0.303283
	ROTAVIRUS	1	0.904227	0.904227			-0.00190794	0.622907	0.926334
	ETEC_LT	0.668298	0.908167	1			-0.00100124	0.688783	0.926334
	EAEC_AAIC	0.668298	0.680058	0.668298			-0.000861149	0.84755	0.96099
	ETEC_STP	1	0.444534	1			-0.000833849	0.720482	0.926334
	EPEC_BFPA	0.908167	0.904227	0.904227			-0.000443618	0.613582	0.926334
	C. JEJUNI	0.506992	0.750007	0.904227			-0.000133663	0.96099	0.96099
	ASTROVIRUS	1	Not detected	Not detected			0.000203678	0.943166	0.96099
	EIEC SHIGELLA	0.444534	0.970983	0.904227			0.00023266	0.865472	0.96099
	C. DIFFICILE	0.668298	0.750007	0.750007			0.00039519	0.249309	0.897514
	ADENOVIRUS	1	0.914327	0.506992			0.000506883	0.412486	0.902788
	EPEC_EAE	0.783517	0.914327	0.908167			0.00113006	0.501549	0.902788
	SALMONELLA	1	1	1			0.00197913	0.407405	0.902788
	CRYPTOSPORIDIUM	0.783517	0.396003	0.506992			0.00200418	0.461049	0.902788
	SAPOVIRUS	0.714366	1	0.908167			0.00214414	0.46665	0.902788
	ENTEROVIRUS	0.668298	0.904227	1			0.00278118	0.0819745	0.368885
	GIARDIA	0.783517	0.385152	0.47287			0.00665223	0.0482036	0.303283
	ETEC_STH	0.714366	0.783517	0.506992			0.00798511	0.0210553	0.303283
(C) Relationship between diarrheal disease and enteropathogen abundances during the follow-up phase
	Linear model: log10(enteropathogen abundance) ~ age at sampling + sex + diarrhea in preceding 7 days + study week + treatment group + (1|participant)
	Enteropathogen	Term	Coefficient	P-value	q-value
	C.JEJUNI	diarrhea in preceding 7 days	0.369818	0.00546699	0.032802
	ENTEROVIRUS		0.227358	0.00249516	0.032802
	ETEC_STP		0.324522	0.00398741	0.032802
	CRYPTOSPORIDIUM		0.351092	0.00765262	0.0344368
	ETEC_LT		0.318706	0.00973473	0.035045
	EAEC_AAIC		0.505179	0.0227567	0.06827
	EIECSHIGELLA		0.134218	0.0440873	0.113367
	ETEC_STH		0.233247	0.167101	0.375978
	ADENOVIRUS		0.0273377	0.363857	0.727715
	ASTROVIRUS		0.03936	0.77883	0.879081
	C. DIFFICILE		0.00636574	0.703207	0.879081
	EPEC_BFPA		-0.0198689	0.671243	0.879081
	EPEC_EAE		-0.0188544	0.826086	0.879081
	GIARDIA		-0.0268572	0.879081	0.879081
	NORAVIRUS		-0.0301168	0.859493	0.879081
	ROTAVIRUS		-0.11627	0.515386	0.879081
	SALMONELLA		0.0598439	0.606888	0.879081
	SAPOVIRUS		0.0309415	0.829191	0.879081

### Sheet: Table S3
Table S3: Analysis of metagenome-assembled genome (MAG) abundances
(A) MAG abundances during the follow-up phase
	Model: MAG abundance ~ β1(sex) + β2(age at sampling) + β3(treatment group) + β4(week after intervention) + β5(treatment group x week after intervention) + (1|PID)
	MAG ID	Genus	species	β3(treatment group)			β4(treatment group x week after intervention)
				log2 fold difference, MDCF-2 versus RUSF	z-score	q-value	log2 fold difference, MDCF-2 versus RUSF	z-score	q-value
	Bg0822	Roseburia	hominis	0.730426	1.18688	0.966883	-0.03461	-2.36062	0.782107
	Bg0717	Parolsenella	catena	1.81056	2.64023	0.966883	-0.0339339	-2.2876	0.782107
	Bg0914	Anaerotignum	sp000436415	1.00794	2.14135	0.966883	-0.0325521	-2.94297	0.497622
	Bg0896	CAG-217	sp000436335	0.996274	2.39307	0.966883	-0.0324572	-3.31724	0.449356
	Bg0684	Lachnospira	eligens_B	0.924609	1.53459	0.966883	-0.0299043	-2.13454	0.808604
	Bg0710	Lachnospira	sp000436475	0.954513	2.12382	0.966883	-0.0295366	-2.63026	0.782107
	Bg0866	Agathobaculum	butyriciproducens	0.883333	2.11845	0.966883	-0.0292493	-2.94915	0.497622
	Bg0833	CAG-568	sp000434395	1.42969	2.1146	0.966883	-0.0284874	-1.82544	0.849466
	Bg0829	Agathobaculum	butyriciproducens	1.123	2.96041	0.966883	-0.027787	-2.95213	0.497622
	Bg0759	Roseburia	hominis	0.601105	1.09109	0.966883	-0.0276846	-2.09482	0.808604
	Bg0732	Lachnospira	sp000436475	1.02335	1.86234	0.966883	-0.0262848	-1.95199	0.849466
	Bg0699	Parolsenella	catena	1.70864	2.63957	0.966883	-0.0259649	-1.84251	0.849466
	Bg0353	Lachnospira	eligens_B	0.873921	1.70888	0.966883	-0.0255	-2.10266	0.808604
	Bg0532	Lachnospira	sp000436475	0.885407	1.51312	0.966883	-0.0245337	-1.70087	0.849466
	Bg0473	Catenibacterium	sp000437715	1.31239	2.08472	0.966883	-0.0242665	-1.674	0.849466
	Bg0462	Lachnospira	eligens_B	0.853536	1.51984	0.966883	-0.0238618	-1.9093	0.849466
	Bg0750	Fusicatenibacter	saccharivorans	0.601268	1.39347	0.966883	-0.0236973	-2.5084	0.782107
	Bg0765	Dorea	sp900066555	0.955405	2.23104	0.966883	-0.0235745	-2.52695	0.782107
	Bg0646	Lachnospira	eligens	0.67724	1.78256	0.966883	-0.022879	-2.48262	0.782107
	Bg0948	CAG-217	sp000436335	0.447042	1.00813	0.966883	-0.022663	-2.00178	0.849466
	Bg0808	Anaerobutyricum	hallii_A	0.477842	1.23734	0.966883	-0.0223478	-2.34776	0.782107
	Bg0431	Agathobacter	rectalis	0.678817	1.3009	0.966883	-0.02173	-1.7697	0.849466
	Bg0967	CAG-217	sp000436335	0.501376	0.930798	0.966883	-0.021507	-1.64586	0.849466
	Bg0648	Parolsenella	catena	1.53883	2.46135	0.966883	-0.021507	-1.55405	0.849466
	Bg0743	Ruminococcus_D	bicirculans	0.562586	1.3325	0.966883	-0.0213683	-2.20095	0.787801
	Bg0805	CAG-217	sp000436335	0.567921	1.31275	0.966883	-0.0212934	-2.07215	0.808604
	Bg0881	CAG-217	sp000436335	0.333996	0.802824	0.966883	-0.0211937	-2.12584	0.808604
	Bg0876	Anaerotignum	sp000436415	0.780579	1.64947	0.966883	-0.0211643	-1.93933	0.849466
	Bg0424	Agathobacter	rectalis	0.577381	1.42287	0.966883	-0.0209941	-2.12339	0.808604
	Bg0686	Agathobaculum	butyriciproducens	0.536915	1.47351	0.966883	-0.0209765	-2.36692	0.782107
	Bg0707	Parolsenella	catena	1.24621	1.96537	0.966883	-0.0207897	-1.47734	0.849466
	Bg0785	Parolsenella	catena	1.38512	2.04549	0.966883	-0.0207098	-1.36842	0.873164
	Bg0701	Agathobacter	rectalis	0.738308	1.356	0.966883	-0.0206493	-1.57804	0.849466
	Bg0950	CAG-217	sp000436335	0.460867	0.957328	0.966883	-0.0203913	-1.71858	0.849466
	Bg0854	Anaerobutyricum	hallii_A	0.371232	0.760745	0.966883	-0.0195141	-1.64368	0.849466
	Bg0612	Parolsenella	catena	1.12952	2.053	0.966883	-0.0194721	-1.5201	0.849466
	Bg0177	Prevotellamassilia	sp900540885	0.85277	1.42225	0.966883	-0.0194148	-1.5348	0.849466
	Bg0434	Acetatifactor	sp003447295	0.330414	0.550068	0.966883	-0.0193683	-1.43032	0.863878
	Bg0359	Catenibacterium	sp000437715	0.887535	1.77948	0.966883	-0.01909	-1.67864	0.849466
	Bg0132	Prevotella	sp002265625	1.03884	1.7976	0.966883	-0.0190831	-1.65591	0.849466
	Bg0581	CAG-217	sp000436335	0.457035	0.970515	0.966883	-0.019057	-1.65942	0.849466
	Bg0544	Catenibacterium	sp000437715	0.741218	1.24088	0.966883	-0.0189188	-1.44231	0.863878
	Bg0559	Lachnospira	eligens_B	0.841967	1.48402	0.966883	-0.0188653	-1.39345	0.863878
	Bg0504	CAG-217	sp000436335	0.372025	0.771431	0.966883	-0.018627	-1.56829	0.849466
	Bg0609	Lachnospira	sp000436475	0.672379	1.25547	0.966883	-0.0185824	-1.38756	0.863878
	Bg0350	CAG-217	sp000436335	0.562133	1.70109	0.966883	-0.0184555	-2.23134	0.782107
	Bg0926	Fusicatenibacter	saccharivorans	0.0750937	0.142969	0.9923	-0.0182747	-1.5298	0.849466
	Bg0442	Catenibacterium	sp000437715	0.8473	1.31268	0.966883	-0.0181483	-1.26357	0.873164
	Bg0704	Agathobaculum	butyriciproducens	0.2134	0.560031	0.966883	-0.0181472	-2.27545	0.782107
	Bg0708	Duodenibacillus	sp900544255	0.696421	1.55517	0.966883	-0.0181194	-1.76752	0.849466
	Bg0951	GCA-900066135	sp900543575	0.278988	0.622127	0.966883	-0.0181098	-1.74453	0.849466
	Bg0551	Catenibacterium	sp000437715	0.806429	1.35098	0.966883	-0.0177907	-1.30625	0.873164
	Bg0413	Agathobacter	faecis	0.348133	0.658317	0.966883	-0.0174561	-1.4284	0.863878
	Bg0414	Ruminococcus_C	sp000433635	0.223128	0.434854	0.966883	-0.0173964	-1.43551	0.863878
	Bg0863	GCA-900066135	sp900543575	0.290272	0.652578	0.966883	-0.0173391	-1.6977	0.849466
	Bg0665	CAG-177	sp003514385	0.540782	1.11479	0.966883	-0.0172176	-1.50234	0.849466
	Bg0667	Agathobaculum	butyriciproducens	0.593478	1.6647	0.966883	-0.0172084	-2.32457	0.782107
	Bg0595	Lachnospira	eligens_B	0.664137	1.6605	0.966883	-0.0171379	-1.85837	0.849466
	Bg0578	Ureaplasma	sp900544585	0.701475	1.25314	0.966883	-0.0169934	-1.2844	0.873164
	Bg0389	Anaerobutyricum	hallii	0.362966	1.13503	0.966883	-0.0169678	-2.23772	0.782107
	Bg0423	Catenibacterium	sp000437715	0.913535	1.64151	0.966883	-0.0169526	-1.33289	0.873164
	Bg0505	Fusicatenibacter	saccharivorans	0.307784	0.68042	0.966883	-0.0166041	-1.57519	0.849466
	Bg0277	Ureaplasma	sp900544585	0.951972	1.30903	0.966883	-0.0166032	-0.950625	0.891275
	Bg0390	Ruminococcus_C	sp000433635	0.0874133	0.185918	0.987107	-0.0164351	-1.48888	0.849466
	Bg0883	Anaerotignum	sp000436415	0.585561	1.57636	0.966883	-0.0161935	-1.93567	0.849466
	Bg0255	Streptococcus	sp000187445	0.62231	1.30129	0.966883	-0.0161867	-1.37474	0.873164
	Bg0071	Enterocloster	sp900541315	-0.000590014	-0.00149721	0.999856	-0.0160159	-1.62778	0.849466
	Bg0889	Anaerobutyricum	hallii_A	0.310501	0.533548	0.966883	-0.0159707	-1.19544	0.873164
	Bg0231	Catenibacterium	sp000437715	0.869784	1.34777	0.966883	-0.0159426	-1.08516	0.876777
	Bg0939	Fusicatenibacter	saccharivorans	0.312334	0.68789	0.966883	-0.0155518	-1.55389	0.849466
	Bg0930	Clostridium_Q	saccharolyticum_A	0.666021	2.0659	0.966883	-0.0155442	-2.03859	0.822093
	Bg0722	CAG-170	sp000432135	0.373938	0.901417	0.966883	-0.0155149	-1.68607	0.849466
	Bg0322	CAG-83	sp000431575	0.527789	1.24244	0.966883	-0.0154775	-1.50639	0.849466
	Bg0834	Anaerostipes	hadrus	0.530903	0.88482	0.966883	-0.0154173	-1.11262	0.87391
	Bg0471	Acetatifactor	sp003447295	0.215315	0.394072	0.966883	-0.0153365	-1.23357	0.873164
	Bg0371	Agathobacter	faecis	0.553183	1.54544	0.966883	-0.0152033	-1.77908	0.849466
	Bg0411	Prevotellamassilia	sp900546605	0.639751	1.38782	0.966883	-0.0151573	-1.56781	0.849466
	Bg0878	Campylobacter		1.02611	1.82839	0.966883	-0.0150836	-1.20583	0.873164
	Bg0448	Catenibacterium	sp000437715	0.768692	1.62232	0.966883	-0.0150383	-1.33676	0.873164
	Bg0422	Dialister	succinatiphilus	0.23344	0.499545	0.966883	-0.0150365	-1.54626	0.849466
	Bg0202	Prevotellamassilia	sp900540885	0.420518	0.88771	0.966883	-0.0150255	-1.50064	0.849466
	Bg0815	Roseburia	hominis	0.232644	0.519861	0.966883	-0.0149597	-1.38787	0.863878
	Bg0538	Lachnospira	sp000436475	0.530814	1.5103	0.966883	-0.0149267	-1.65926	0.849466
	Bg0832	Coprococcus	eutactus_A	0.397726	0.915654	0.966883	-0.0148605	-1.62282	0.849466
	Bg0906	Barnesiella	intestinihominis	0.311317	0.71019	0.966883	-0.0148185	-1.5196	0.849466
	Bg0566	Parolsenella	catena	1.09219	1.93416	0.966883	-0.0147956	-1.15026	0.873164
	Bg0433	Lachnospira	eligens_B	0.593634	1.09449	0.966883	-0.0147481	-1.17119	0.873164
	Bg0931	Fusicatenibacter	saccharivorans	0.430779	0.81955	0.966883	-0.0147219	-1.18721	0.873164
	Bg0348	Catenibacterium	sp000437715	0.555594	1.03652	0.966883	-0.0146571	-1.18028	0.873164
	Bg0748	UBA9502	sp003480315	0.181176	0.441778	0.966883	-0.0146249	-1.56019	0.849466
	Bg0656	Blautia_A	sp900066165	0.16066	0.430872	0.966883	-0.0145897	-1.72248	0.849466
	Bg0494	Anaerobutyricum	hallii	0.143789	0.356495	0.966883	-0.0145697	-1.49133	0.849466
	Bg0835	CAG-217	sp000436335	0.264112	0.700435	0.966883	-0.0143753	-1.52033	0.849466
	Bg0869	Clostridium	neonatale	0.591789	1.26117	0.966883	-0.0143132	-1.17126	0.873164
	Bg0611	Agathobacter	rectalis	0.575509	1.19513	0.966883	-0.0142451	-1.26252	0.873164
	Bg0964	Fusicatenibacter	saccharivorans	0.16333	0.253655	0.974817	-0.0141244	-0.93878	0.891275
	Bg0554	Catenibacterium	sp000437715	0.608024	1.30981	0.966883	-0.0140395	-1.2914	0.873164
	Bg0357	Acetatifactor	sp003447295	0.228112	0.715584	0.966883	-0.0140222	-1.82476	0.849466
	Bg0370	Mediterraneibacter	faecis	0.488232	1.02705	0.966883	-0.0140181	-1.28055	0.873164
	Bg0243	CAG-83	sp000431575	0.465222	1.08554	0.966883	-0.0139878	-1.40022	0.863878
	Bg0342	Duodenibacillus	massiliensis	0.504393	0.83633	0.966883	-0.0139267	-1.06925	0.88607
	Bg0042	Phocaeicola	vulgatus	0.494249	0.939135	0.966883	-0.0138535	-1.21902	0.873164
	Bg0007	Megasphaera	sp900540735	0.712076	1.01644	0.966883	-0.0137094	-0.9689	0.889836
	Bg0418	CAG-217	sp000436335	0.418395	1.65923	0.966883	-0.0134325	-2.09575	0.808604
	Bg0121	Prevotella	sp002265625	1.04606	2.01937	0.966883	-0.0133965	-1.24294	0.873164
	Bg0541	Lachnospira	eligens_B	0.32967	0.750511	0.966883	-0.0133636	-1.29111	0.873164
	Bg0577	Odoribacter	splanchnicus	0.340615	0.66209	0.966883	-0.0133313	-1.1729	0.873164
	Bg0862	Roseburia	hominis	0.269642	0.656618	0.966883	-0.0133221	-1.30927	0.873164
	Bg0489	Lachnospira	sp000437735	0.341962	0.940806	0.966883	-0.0132783	-1.4031	0.863878
	Bg0705	Ruminococcus_D	bicirculans	0.191416	0.58505	0.966883	-0.0132718	-1.76514	0.849466
	Bg0444	Agathobacter	rectalis	0.510441	1.3821	0.966883	-0.0131838	-1.56859	0.849466
	Bg0935	Fusicatenibacter	saccharivorans	-0.0147412	-0.0256162	0.999856	-0.0130894	-0.996325	0.886829
	Bg0617	Parolsenella	catena	0.609183	1.49461	0.966883	-0.0129364	-1.32156	0.873164
	Bg0853	CAG-170	sp900549635	0.387935	0.895822	0.966883	-0.0128858	-1.33846	0.873164
	Bg0672	Olsenella	sp900538935	0.190526	0.45531	0.966883	-0.0128594	-1.39775	0.863878
	Bg0415	Lachnospira	sp000436475	0.38576	0.879864	0.966883	-0.0128383	-1.18945	0.873164
	Bg0301	Sutterella	wadsworthensis_A	0.284225	0.55832	0.966883	-0.0128333	-1.01971	0.886829
	Bg0492	Anaerostipes	hadrus	-0.0294157	-0.0532489	0.999856	-0.0127881	-0.99351	0.886829
	Bg0599	Agathobacter	rectalis	0.248224	0.4411	0.966883	-0.0127425	-0.939879	0.891275
	Bg0680	Acetatifactor	sp900066565	0.455617	1.03424	0.966883	-0.0127296	-1.18255	0.873164
	Bg0661	Lachnospira	eligens	0.394744	1.07753	0.966883	-0.0126929	-1.412	0.863878
	Bg0681	Lachnospira	sp000436475	0.520244	1.29178	0.966883	-0.0122976	-1.19461	0.873164
	Bg0343	Agathobacter	rectalis	0.41789	0.958951	0.966883	-0.0122691	-1.16326	0.873164
	Bg0546	Sutterella		0.126738	0.288681	0.966883	-0.0121933	-1.14846	0.873164
	Bg0690	Brachyspira	pilosicoli	0.896998	1.42254	0.966883	-0.0120823	-0.808216	0.891275
	Bg0772	Lachnospira	eligens_B	0.513656	0.897541	0.966883	-0.0119783	-0.891688	0.891275
	Bg0286	Succinivibrio	sp000431835	0.176233	0.229198	0.980024	-0.0119643	-0.634835	0.909262
	Bg0608	Lachnospira	sp000437735	0.198148	0.379283	0.966883	-0.0118926	-0.870747	0.891275
	Bg0472	Agathobaculum	butyriciproducens	0.218789	0.525469	0.966883	-0.0116846	-1.29942	0.873164
	Bg0480	Catenibacterium	sp000437715	0.522932	1.1041	0.966883	-0.0116758	-1.06347	0.886829
	Bg0327	Agathobacter	faecis	0.0633786	0.110486	0.995849	-0.0115739	-0.869234	0.891275
	Bg0649	Anaerobutyricum	hallii	-0.0399464	-0.0938274	0.995849	-0.0113345	-1.10025	0.875312
	Bg0760	Olsenella_E	sp003150175	0.446093	1.04158	0.966883	-0.0113159	-1.08836	0.876156
	Bg0138	Prevotella	sp000436035	0.256997	0.609078	0.966883	-0.0112687	-1.11051	0.87391
	Bg0240	Agathobacter	rectalis	0.192952	0.522632	0.966883	-0.0112639	-1.23376	0.873164
	Bg0797	Agathobaculum	butyriciproducens	0.458266	1.90566	0.966883	-0.0112537	-1.87202	0.849466
	Bg0751	ER4	sp000765235	0.603907	1.56128	0.966883	-0.0112203	-1.2823	0.873164
	Bg0925	Fusicatenibacter	saccharivorans	0.201507	0.397896	0.966883	-0.0112199	-0.928017	0.891275
	Bg0630	Holdemanella	biformis	0.774638	1.6226	0.966883	-0.0111521	-1.08793	0.876156
	Bg0502	Lachnospira	eligens_B	0.469929	1.37522	0.966883	-0.0110782	-1.40699	0.863878
	Bg0401	Acetatifactor	sp900066365	0.334708	0.868389	0.966883	-0.0110587	-1.20998	0.873164
	Bg0793	Hungatella_A		0.390778	1.28019	0.966883	-0.0110375	-1.4491	0.863878
	Bg0513	Anaerostipes	hadrus	0.211928	0.402403	0.966883	-0.0110226	-0.891478	0.891275
	Bg0379	Mediterraneibacter	faecis	0.286113	0.780204	0.966883	-0.0109719	-1.26945	0.873164
	Bg0537	Mediterraneibacter	faecis	0.117862	0.211141	0.985802	-0.0109426	-0.865217	0.891275
	Bg0711	Lachnospira	sp000436475	0.338856	0.862014	0.966883	-0.0109208	-1.11835	0.87391
	Bg0044	Bifidobacterium	sp002742445	0.398585	1.1243	0.966883	-0.0108123	-1.22163	0.873164
	Bg0457	Sutterella	wadsworthensis	0.376057	0.6337	0.966883	-0.010791	-0.782226	0.891275
	Bg0593	Lachnospira	sp000436475	0.301512	0.980023	0.966883	-0.0107138	-1.42765	0.863878
	Bg0518	Agathobacter	rectalis	0.564691	0.907349	0.966883	-0.0106539	-0.733794	0.891275
	Bg0897	Mediterraneibacter	lactaris	0.223995	0.788922	0.966883	-0.0106214	-1.51873	0.849466
	Bg0298	Catenibacterium	sp000437715	0.626444	1.90647	0.966883	-0.0105098	-1.32068	0.873164
	Bg0432	Catenibacterium	sp000437715	0.358915	0.676845	0.966883	-0.010465	-0.935126	0.891275
	Bg0723	Roseburia	hominis	0.317647	1.15246	0.966883	-0.0104409	-1.58858	0.849466
	Bg0292	Succinivibrio	sp000431835	0.309911	0.395014	0.966883	-0.0104051	-0.539302	0.928168
	Bg0945	Anaerotignum	sp000436415	0.624247	1.74334	0.966883	-0.0102783	-1.2676	0.873164
	Bg0607	Lachnospira	sp000436475	0.200089	0.530959	0.966883	-0.0102664	-1.1072	0.87391
	Bg0378	Ruminococcus_E	sp003526955	0.305518	0.645265	0.966883	-0.0102469	-0.898293	0.891275
	Bg0209	Dorea	longicatena_B	0.133422	0.299389	0.966883	-0.0101463	-1.10366	0.87391
	Bg0890	ER4	sp000765235	0.598892	1.23443	0.966883	-0.0101361	-0.971213	0.889836
	Bg0009	Bacteroides	fragilis	0.510778	0.89434	0.966883	-0.0100095	-0.814586	0.891275
	Bg0953	COE1	sp001916965	0.216216	0.481186	0.966883	-0.00991921	-0.983212	0.888873
	Bg0749	CAG-217	sp000436335	0.13014	0.427668	0.966883	-0.00990148	-1.27807	0.873164
	Bg0562	Enterocloster	sp900538485	0.204735	0.713061	0.966883	-0.00987003	-1.494	0.849466
	Bg0300	Streptococcus	sp000187445	0.548592	1.16332	0.966883	-0.00981232	-0.863065	0.891275
	Bg0360	Oribacterium	sp004554245	0.760467	1.18418	0.966883	-0.00965488	-0.77375	0.891275
	Bg0181	Prevotella	sp900290275	0.637968	1.42979	0.966883	-0.00958712	-0.966594	0.889836
	Bg0312	Acetatifactor	sp003447295	0.248203	0.963738	0.966883	-0.0095611	-1.53274	0.849466
	Bg0230	Prevotellamassilia	sp900540885	0.418363	0.796482	0.966883	-0.0094984	-0.891234	0.891275
	Bg0587	Anaerobutyricum	hallii	0.00596554	0.0152209	0.999856	-0.00947331	-1.05566	0.886829
	Bg0861	CAG-177	sp003514385	0.183658	0.538264	0.966883	-0.00943999	-1.15628	0.873164
	Bg0510	Agathobacter	faecis	0.288393	0.879753	0.966883	-0.00942057	-1.20357	0.873164
	Bg0687	Anaerobutyricum	hallii	-0.168216	-0.471518	0.966883	-0.00933744	-1.11929	0.87391
	Bg0321	Agathobacter	faecis	0.0684271	0.214732	0.985802	-0.00933655	-1.2129	0.873164
	Bg0517	Olsenella_E	sp003609875	0.569714	1.80191	0.966883	-0.00933495	-1.22884	0.873164
	Bg0476	Agathobacter	rectalis	0.416955	0.708061	0.966883	-0.00930171	-0.683017	0.89203
	Bg0150	Prevotella	sp002265625	0.612103	1.25155	0.966883	-0.00929328	-0.945422	0.891275
	Bg0520	Parolsenella	sp900544655	0.324535	0.723707	0.966883	-0.00926978	-0.936877	0.891275
	Bg0217	Prevotellamassilia	sp900540885	0.326249	0.551325	0.966883	-0.00926443	-0.79221	0.891275
	Bg0738	Anaerostipes	hadrus	0.140477	0.287181	0.9669	-0.00922167	-0.79167	0.891275
	Bg0340	Agathobacter	rectalis	0.387558	0.894453	0.966883	-0.00920896	-0.897812	0.891275
	Bg0827	GCA-900066135	sp900543575	0.093934	0.329692	0.966883	-0.00916394	-1.34318	0.873164
	Bg0183	Prevotella	sp900546575	0.443407	1.18682	0.966883	-0.00910591	-1.14397	0.873164
	Bg0108	Bacteroides	ovatus	0.157015	0.342167	0.966883	-0.00892683	-0.829176	0.891275
	Bg0580	Duodenibacillus	sp900544255	0.519274	1.42301	0.966883	-0.00891345	-1.02561	0.886829
	Bg0679	Roseburia	hominis	0.392651	0.75843	0.966883	-0.00879775	-0.763818	0.891275
	Bg0729	Blautia_A	massiliensis	0.433074	1.14718	0.966883	-0.00878613	-0.993549	0.886829
	Bg0293	Catenibacterium	sp000437715	0.40056	1.22027	0.966883	-0.00875073	-1.20251	0.873164
	Bg0404	Prevotellamassilia	sp900543155	0.539255	1.2889	0.966883	-0.00873421	-0.961607	0.889836
	Bg0721	Agathobaculum	butyriciproducens	0.200469	0.96374	0.966883	-0.00870802	-1.64095	0.849466
	Bg0308	Agathobacter	faecis	0.099199	0.174142	0.988083	-0.00870613	-0.663485	0.896226
	Bg0812	Ruminococcus_E	bromii_B	0.200568	0.341672	0.966883	-0.00865188	-0.637032	0.909262
	Bg0651	Prevotella	sp900548745	0.521734	1.07883	0.966883	-0.00863573	-0.905049	0.891275
	Bg0654	Dorea	sp900066555	0.2973	0.920101	0.966883	-0.00863075	-1.20139	0.873164
	Bg0840	Ruminococcus_E	bromii_B	0.16976	0.335097	0.966883	-0.00855129	-0.745789	0.891275
	Bg0167	Prevotellamassilia	sp900540885	0.350033	0.749608	0.966883	-0.00849731	-0.852588	0.891275
	Bg0753	Acetatifactor	sp900066565	0.29248	0.503529	0.966883	-0.00839909	-0.608305	0.922304
	Bg0637	Ruminococcus_E	bromii_B	0.154107	0.424527	0.966883	-0.00833361	-0.959679	0.889836
	Bg0620	Prevotella	sp900548745	0.355771	0.759561	0.966883	-0.00830819	-0.900848	0.891275
	Bg0347	Holdemanella	sp002299315	1.11641	1.97471	0.966883	-0.00825576	-0.704811	0.891275
	Bg0296	Agathobacter	faecis	0.151269	0.382765	0.966883	-0.00825484	-0.876517	0.891275
	Bg0631	CAG-41	sp900066215	-0.025483	-0.0729153	0.998224	-0.00814923	-1.00454	0.886829
	Bg0954	CAG-41	sp900066215	-0.277208	-0.690628	0.966883	-0.00810931	-0.861931	0.891275
	Bg0279	Agathobacter	rectalis	0.328291	0.511802	0.966883	-0.00801712	-0.544587	0.928168
	Bg0189	Anaerostipes	hadrus	0.0171477	0.0335311	0.999856	-0.00791676	-0.698601	0.891275
	Bg0516	Fusicatenibacter	saccharivorans	-0.0932776	-0.324183	0.966883	-0.00790439	-1.2359	0.873164
	Bg0872	CAG-177	sp003514385	0.240373	0.448977	0.966883	-0.00780108	-0.631239	0.909262
	Bg0957	Ruminococcus_A	sp000437095	0.393963	0.775343	0.966883	-0.00776024	-0.701649	0.891275
	Bg0101	Prevotella	sp000436035	0.031322	0.07997	0.997739	-0.00774712	-0.838028	0.891275
	Bg0094	Agathobacter	faecis	0.135932	0.458184	0.966883	-0.00766107	-1.09083	0.876156
	Bg0317	Agathobacter	faecis	0.0897734	0.201143	0.985802	-0.00759845	-0.71367	0.891275
	Bg0965	CAG-238		0.219167	0.629956	0.966883	-0.00750095	-0.938173	0.891275
	Bg0211	Agathobacter	faecis	0.118484	0.300005	0.966883	-0.00749736	-0.782952	0.891275
	Bg0598	Anaerostipes	hadrus	0.242186	0.548189	0.966883	-0.00746584	-0.682799	0.89203
	Bg0792	Mediterraneibacter	faecis	-0.023951	-0.057447	0.999856	-0.00741645	-0.735781	0.891275
	Bg0282	Agathobacter	faecis	-0.0453211	-0.0792366	0.997739	-0.00728008	-0.550984	0.928168
	Bg0329	Dorea	longicatena_B	0.369728	0.955347	0.966883	-0.00726584	-0.833769	0.891275
	Bg0744	CAG-568	sp000434395	0.811733	1.57384	0.966883	-0.00726402	-0.651004	0.897673
	Bg0190	Prevotella	sp900290275	0.483719	1.0418	0.966883	-0.00726202	-0.700212	0.891275
	Bg0468	Holdemanella	biformis	0.542814	1.15784	0.966883	-0.00723307	-0.708672	0.891275
	Bg0091	Streptococcus	sp000187445	0.171349	0.410373	0.966883	-0.00720615	-0.772081	0.891275
	Bg0109	Dorea	formicigenerans	0.077536	0.226979	0.980386	-0.00717391	-0.843859	0.891275
	Bg0262	Bifidobacterium	merycicum	0.0206373	0.0419925	0.999856	-0.00712719	-0.6291	0.909262
	Bg0385	Agathobacter	faecis	-0.0262124	-0.0572969	0.999856	-0.00712315	-0.667511	0.896226
	Bg0968	Lachnospira	sp900316325	-0.00659346	-0.0168621	0.999856	-0.00711462	-0.764906	0.891275
	Bg0564	Campylobacter		0.83951	1.31269	0.966883	-0.00710823	-0.434285	0.935202
	Bg0675	Gemmiger	sp900539695	0.442498	1.13153	0.966883	-0.00703865	-0.754396	0.891275
	Bg0610	Lachnospira	eligens	0.0674612	0.158568	0.988083	-0.00703812	-0.707767	0.891275
	Bg0144	Prevotella	sp900546575	0.386179	0.984992	0.966883	-0.00703722	-0.827397	0.891275
	Bg0135	Prevotella	sp002265625	0.385881	0.971218	0.966883	-0.00700222	-0.809154	0.891275
	Bg0290	Ureaplasma	sp900544585	0.730399	1.11379	0.966883	-0.00694682	-0.434827	0.935202
	Bg0622	CAG-81	sp900066785	0.366238	0.895019	0.966883	-0.0069294	-0.71542	0.891275
	Bg0511	Agathobacter	rectalis	0.293492	0.513026	0.966883	-0.00690179	-0.516685	0.929177
	Bg0416	Prevotella	sp000436915	0.402365	0.987896	0.966883	-0.00683126	-0.763164	0.891275
	Bg0188	Prevotellamassilia	sp900540885	0.35591	0.721881	0.966883	-0.00679297	-0.68944	0.89203
	Bg0528	Roseburia	intestinalis	0.398067	1.24671	0.966883	-0.00677716	-0.876553	0.891275
	Bg0338	Blautia_A	sp003471165	-0.0971583	-0.317104	0.966883	-0.00669993	-0.848341	0.891275
	Bg0692	Enterococcus_B	hirae	0.434026	1.1774	0.966883	-0.0066563	-0.770181	0.891275
	Bg0979			0.100908	0.353705	0.966883	-0.00661566	-0.921968	0.891275
	Bg0408	Mediterraneibacter	faecis	-0.0644639	-0.172732	0.988083	-0.00660912	-0.730049	0.891275
	Bg0691	UBA7160		0.215287	0.464712	0.966883	-0.00658413	-0.657886	0.897673
	Bg0571	CAG-83	sp900545495	0.164441	0.477614	0.966883	-0.00652397	-0.804695	0.891275
	Bg0139	Streptococcus	sp000187445	0.349483	0.740261	0.966883	-0.00646327	-0.563666	0.928168
	Bg0261	Agathobacter	rectalis	0.271788	0.541045	0.966883	-0.00645654	-0.549451	0.928168
	Bg0662	Agathobaculum	butyriciproducens	0.152016	0.510666	0.966883	-0.00645627	-0.987071	0.886829
	Bg0242	Bifidobacterium	ruminantium	0.209655	0.423876	0.966883	-0.0064104	-0.542518	0.928168
	Bg0739	Clostridium_Q	sp003024715	-0.00566966	-0.0169956	0.999856	-0.00639623	-0.809245	0.891275
	Bg0503	Eubacterium_I	ramulus_A	0.295418	1.28849	0.966883	-0.00638525	-1.21213	0.873164
	Bg0334	Catenibacterium	sp000437715	0.298097	0.878268	0.966883	-0.00637338	-0.779492	0.891275
	Bg0216	Streptococcus	sp000187445	0.164821	0.343098	0.966883	-0.00636691	-0.538178	0.928168
	Bg0898	CAG-177	sp003538135	0.18629	0.462689	0.966883	-0.0063607	-0.69599	0.891275
	Bg0527	Holdemanella	biformis	0.699684	1.19596	0.966883	-0.00635612	-0.513872	0.929177
	Bg0864	Ruminococcus_E	bromii_B	0.237328	0.421561	0.966883	-0.00633529	-0.493278	0.931635
	Bg0374	Acetatifactor	sp003447295	-0.122233	-0.372953	0.966883	-0.00631466	-0.803344	0.891275
	Bg0048	Prevotella	sp900555035	0.44849	1.16956	0.966883	-0.00629848	-0.700988	0.891275
	Bg0478	CAG-81	sp900066535	0.229468	0.701563	0.966883	-0.0062937	-0.734386	0.891275
	Bg0083	Blautia_A	sp003480185	0.0901635	0.318891	0.966883	-0.00629153	-0.899303	0.891275
	Bg0798	ER4	sp000765235	0.290481	0.753483	0.966883	-0.00628119	-0.697582	0.891275
	Bg0250	Agathobacter	faecis	-0.142683	-0.228847	0.980024	-0.00624689	-0.440661	0.93332
	Bg0145	Prevotella	sp900290275	0.427266	1.30135	0.966883	-0.00621471	-0.788359	0.891275
	Bg0174	Streptococcus	sp000187445	-0.0578047	-0.128601	0.994951	-0.00607459	-0.575403	0.928168
	Bg0592	Roseburia	hominis	0.216492	0.904957	0.966883	-0.00606024	-1.01856	0.886829
	Bg0567	Enterocloster	clostridioformis	0.240102	0.63175	0.966883	-0.00600361	-0.649796	0.897673
	Bg0428	Holdemanella	biformis	0.530826	0.921199	0.966883	-0.0060003	-0.504308	0.931635
	Bg0746	Ruminococcus_A	sp000437095	0.416308	0.822449	0.966883	-0.00595251	-0.552555	0.928168
	Bg0674	Olsenella_B		-0.000457007	-0.0011956	0.999856	-0.00592215	-0.668474	0.896226
	Bg0082	Prevotella	sp002265625	0.297409	0.785041	0.966883	-0.00591822	-0.702311	0.891275
	Bg0192	Prevotella	sp900290275	0.468987	1.01297	0.966883	-0.00589713	-0.571569	0.928168
	Bg0824	Blautia_A	massiliensis	0.278746	0.80866	0.966883	-0.00584721	-0.698251	0.891275
	Bg0514	Campylobacter		0.686989	1.1736	0.966883	-0.00583361	-0.405247	0.942475
	Bg0305	Collinsella	sp002232035	0.0972713	0.251609	0.975349	-0.00578279	-0.629021	0.909262
	Bg0820	Gemmiger	qucibialis	0.406707	1.09854	0.966883	-0.00576865	-0.678298	0.894389
	Bg0975	Acidaminococcus	sp000437815	-0.201661	-0.577252	0.966883	-0.0057624	-0.682129	0.89203
	Bg0576	Dorea	formicigenerans	0.0889548	0.290922	0.966883	-0.0057621	-0.713807	0.891275
	Bg0490	Mediterraneibacter	faecis	0.0594701	0.164748	0.988083	-0.00575646	-0.683785	0.89203
	Bg0769	Gemmiger	formicilis	0.279006	0.577775	0.966883	-0.00554523	-0.505144	0.931635
	Bg0223	Prevotellamassilia	sp900540885	0.401752	0.855863	0.966883	-0.00553073	-0.550352	0.928168
	Bg0855	Bariatricus	comes	-0.0942834	-0.194466	0.985802	-0.00552465	-0.51371	0.929177
	Bg0811	Barnesiella	intestinihominis	-0.023688	-0.0523418	0.999856	-0.00551255	-0.555798	0.928168
	Bg0184	Agathobacter	rectalis	0.337993	1.20354	0.966883	-0.00550836	-0.787666	0.891275
	Bg0186	Prevotella	sp900290275	0.473776	0.938076	0.966883	-0.00549414	-0.531993	0.928832
	Bg0081	Prevotella	sp002265625	0.465403	1.22656	0.966883	-0.0054923	-0.632335	0.909262
	Bg0058	Bifidobacterium	sp002742445	-0.00414869	-0.0109209	0.999856	-0.00549118	-0.573879	0.928168
	Bg0013	Megamonas	funiformis	-0.0236128	-0.0326301	0.999856	-0.00548443	-0.330763	0.942475
	Bg0028	Bifidobacterium	sp002742445	0.144812	0.36012	0.966883	-0.0054799	-0.533388	0.928832
	Bg0458	Agathobacter	rectalis	0.435586	0.794088	0.966883	-0.00546624	-0.426464	0.938385
	Bg0920	Clostridium_Q	sp003024715	-0.176655	-0.410013	0.966883	-0.00546155	-0.545683	0.928168
	Bg0586	Clostridium_Q	symbiosum	0.395645	0.83293	0.966883	-0.00545858	-0.481101	0.931829
	Bg0709	Anaeroglobus	micronuciformis	0.43273	0.912726	0.966883	-0.00544428	-0.460336	0.931829
	Bg0373	Mediterraneibacter	faecis	0.160045	0.485912	0.966883	-0.00541198	-0.696851	0.891275
	Bg0166	Prevotella	sp002265625	0.328319	0.664776	0.966883	-0.00536671	-0.528129	0.928832
	Bg0127	Catenibacterium	sp000437715	0.170381	0.621718	0.966883	-0.00530521	-0.795833	0.891275
	Bg0955	Tidjanibacter	inops	0.0906735	0.254335	0.974817	-0.00527278	-0.651181	0.897673
	Bg0618	Prevotella	sp900548745	0.417794	1.0187	0.966883	-0.00523189	-0.625591	0.910749
	Bg0909	Barnesiella	sp002159975	0.276376	0.886306	0.966883	-0.00520319	-0.699688	0.891275
	Bg0469	Mediterraneibacter	faecis	0.0267807	0.0887272	0.995849	-0.00508194	-0.703259	0.891275
	Bg0496	Dorea	formicigenerans	0.200538	0.627298	0.966883	-0.00508168	-0.607645	0.922304
	Bg0228	Bacteroides	thetaiotaomicron	-0.0772537	-0.176087	0.988083	-0.00503525	-0.527932	0.928832
	Bg0446	Dorea	longicatena_B	0.368264	0.977983	0.966883	-0.00498419	-0.568511	0.928168
	Bg0146	Prevotella	sp900546575	0.399312	1.16381	0.966883	-0.00495569	-0.663901	0.896226
	Bg0676	Olsenella_B		0.184331	0.501435	0.966883	-0.00483768	-0.586916	0.925476
	Bg0655	Roseburia	hominis	0.0297329	0.0994261	0.995849	-0.00482731	-0.706286	0.891275
	Bg0521	Faecalibacterium	sp003449675	0.126334	0.445472	0.966883	-0.0047921	-0.721236	0.891275
	Bg0365	Dorea	longicatena_B	0.092119	0.323425	0.966883	-0.00477522	-0.672397	0.896226
	Bg0449	Faecalibacterium	prausnitzii_C	0.305915	0.89795	0.966883	-0.00474826	-0.588068	0.925476
	Bg0233	Agathobacter	faecis	0.0301134	0.0713019	0.998224	-0.0047154	-0.469912	0.931829
	Bg0142	Blautia_A	massiliensis	0.326178	0.801402	0.966883	-0.00471448	-0.584686	0.925476
	Bg0671	Ruminococcus_E	bromii_B	0.162525	0.38529	0.966883	-0.00470864	-0.461056	0.931829
	Bg0758	Bulleidia	sp900539965	0.679022	1.22461	0.966883	-0.00470265	-0.446201	0.93332
	Bg0905	Veillonella	sp900550455	0.0799399	0.18924	0.986538	-0.00468596	-0.46545	0.931829
	Bg0560	Holdemanella	biformis	0.573886	0.908117	0.966883	-0.00463902	-0.361725	0.942475
	Bg0287	Agathobacter	faecis	-0.141256	-0.230928	0.980024	-0.00462891	-0.325753	0.942475
	Bg0663	Prevotella	sp900548745	0.178874	0.44887	0.966883	-0.00461606	-0.555674	0.928168
	Bg0589	Anaerostipes	hadrus	0.27031	0.53106	0.966883	-0.00460899	-0.391247	0.942475
	Bg0899	COE1	sp001916965	0.130771	0.386638	0.966883	-0.00459639	-0.556589	0.928168
	Bg0172	Streptococcus	sp000187445	0.216012	0.478178	0.966883	-0.00455709	-0.411262	0.942475
	Bg0221	Catenibacterium	sp000437715	0.362706	1.3686	0.966883	-0.00453319	-0.720301	0.891275
	Bg0336	Dorea	longicatena_B	0.373783	0.886607	0.966883	-0.004463	-0.473274	0.931829
	Bg0780	ER4	sp000765235	0.109665	0.262946	0.971639	-0.00441699	-0.484214	0.931829
	Bg0224	Anaerobutyricum	hallii_A	0.138622	0.611612	0.966883	-0.00437234	-0.786799	0.891275
	Bg0625	Ruminococcus_D	bicirculans	0.00148249	0.0044246	0.999856	-0.00436112	-0.516602	0.929177
	Bg0306	Agathobacter	rectalis	0.130265	0.549406	0.966883	-0.00431082	-0.763194	0.891275
	Bg0369	Agathobacter	faecis	-0.139442	-0.268208	0.971639	-0.0042925	-0.362453	0.942475
	Bg0393	Prevotellamassilia		0.28235	0.706146	0.966883	-0.00425438	-0.479908	0.931829
	Bg0623	Blautia_A	sp000436615	0.225537	0.641758	0.966883	-0.00425153	-0.520203	0.929177
	Bg0543	Anaerobutyricum	hallii_A	-0.00888428	-0.0258285	0.999856	-0.00424931	-0.485513	0.931829
	Bg0220	Streptococcus	sp000187445	0.17066	0.392902	0.966883	-0.00424164	-0.392841	0.942475
	Bg0525	Blautia_A	massiliensis	0.323393	1.16119	0.966883	-0.00420541	-0.653849	0.897673
	Bg0429	Prevotella	sp000436915	0.373234	0.839224	0.966883	-0.00420071	-0.465084	0.931829
	Bg0742	Anaerotignum	sp000436415	0.00317806	0.0141788	0.999856	-0.00415511	-0.848291	0.891275
	Bg0151	Prevotella	sp900290275	0.223808	0.553341	0.966883	-0.0041414	-0.441489	0.93332
	Bg0542	Roseburia	inulinivorans	0.335962	0.704022	0.966883	-0.00410408	-0.363024	0.942475
	Bg0776	CAG-568	sp000434395	0.85012	1.19231	0.966883	-0.0039949	-0.262011	0.94713
	Bg0868	Ruminococcus_E	bromii_B	-0.0310408	-0.0618884	0.999856	-0.00398024	-0.349891	0.942475
	Bg0983	Mogibacterium	sp900315625	0.217168	0.580606	0.966883	-0.00395593	-0.458253	0.9324
	Bg0788	Hungatella_A	sp003478355	-0.121392	-0.416921	0.966883	-0.00391261	-0.541116	0.928168
	Bg0441	Acidaminococcus	sp000437815	-0.30193	-0.67446	0.966883	-0.00385336	-0.405576	0.942475
	Bg0550	Roseburia	inulinivorans	0.145403	0.508005	0.966883	-0.003831	-0.540413	0.928168
	Bg0650	Agathobaculum	butyriciproducens	0.258528	0.980343	0.966883	-0.00382633	-0.621177	0.912584
	Bg0410	Faecalibacterium	sp900539885	-0.0481561	-0.149209	0.988083	-0.00379796	-0.51422	0.929177
	Bg0104	Prevotella	sp002265625	0.234317	0.600049	0.966883	-0.00379668	-0.442731	0.93332
	Bg0093	CAG-180	sp000432435	0.342554	0.718188	0.966883	-0.00378427	-0.322031	0.942475
	Bg0913	CAG-170	sp000436735	0.190313	0.551974	0.966883	-0.003773	-0.478897	0.931829
	Bg0923	Clostridium_Q	sp003024715	-0.240706	-0.541686	0.966883	-0.0037681	-0.37508	0.942475
	Bg0162	Prevotella	sp900546575	0.299359	0.68022	0.966883	-0.0037618	-0.419864	0.938385
	Bg0382	Enterococcus_B	hirae	0.616092	1.42682	0.966883	-0.00372947	-0.355798	0.942475
	Bg0266	Collinsella	sp900542825	0.191501	0.537955	0.966883	-0.00371048	-0.452924	0.93332
	Bg0259	Dorea	longicatena_B	0.199986	0.431087	0.966883	-0.00369328	-0.352594	0.942475
	Bg0752	Roseburia	inulinivorans	0.19148	0.360792	0.966883	-0.00368176	-0.292809	0.942475
	Bg0254	Dialister	sp000434475	0.77125	1.86559	0.966883	-0.00364844	-0.422491	0.938385
	Bg0134	Lactobacillus	delbrueckii_A	-0.029311	-0.0455687	0.999856	-0.00358207	-0.246307	0.947844
	Bg0771	Roseburia	sp900552665	0.271979	0.519577	0.966883	-0.00353019	-0.293988	0.942475
	Bg0281	Holdemanella	sp002299315	0.915048	1.68037	0.966883	-0.00349598	-0.308306	0.942475
	Bg0392	Agathobaculum	butyriciproducens	0.0363196	0.176981	0.988083	-0.00346845	-0.664974	0.896226
	Bg0816	CAG-45	sp900066395	0.00378548	0.0112919	0.999856	-0.00345803	-0.449114	0.93332
	Bg0102	Blautia_A	sp003480185	-0.0289997	-0.105075	0.995849	-0.00345469	-0.50093	0.931635
	Bg0417	Faecalibacterium	prausnitzii_C	0.160179	0.56234	0.966883	-0.00336028	-0.492758	0.931635
	Bg0461	Parabacteroides	goldsteinii	0.23126	0.681268	0.966883	-0.00334456	-0.395576	0.942475
	Bg0727	Akkermansia	muciniphila	0.181479	0.436361	0.966883	-0.00331637	-0.311513	0.942475
	Bg0942	Dorea	faecis	0.112603	0.342109	0.966883	-0.00326033	-0.417105	0.938867
	Bg0096	Prevotella	sp002265625	0.256737	0.652086	0.966883	-0.00325229	-0.372729	0.942475
	Bg0917	Clostridium_Q	sp003024715	-0.204316	-0.445545	0.966883	-0.00322581	-0.322445	0.942475
	Bg0425	Ureaplasma	sp900544585	0.222308	0.513307	0.966883	-0.00321811	-0.311647	0.942475
	Bg0271	Lachnospira	eligens_B	0.263427	0.609351	0.966883	-0.00315737	-0.297578	0.942475
	Bg0400	Faecalibacterium	sp900539885	-0.139313	-0.416823	0.966883	-0.00312461	-0.408842	0.942475
	Bg0928	CAG-41	sp900066215	-0.1967	-0.493456	0.966883	-0.0030879	-0.335474	0.942475
	Bg0730	Gemmiger	formicilis	0.0319865	0.060822	0.999856	-0.00307845	-0.266078	0.946881
	Bg0613	Mediterraneibacter	faecis	-0.108848	-0.245607	0.976693	-0.00305988	-0.291981	0.942475
	Bg0784	Acidaminococcus	sp000437815	-0.337715	-0.676082	0.966883	-0.00304002	-0.300472	0.942475
	Bg0919	Eisenbergiella	sp900066775	-0.0664002	-0.206892	0.985802	-0.00302312	-0.406533	0.942475
	Bg0740	Anaerostipes	hadrus	-0.074074	-0.15772	0.988083	-0.00301505	-0.263497	0.94713
	Bg0027	Bifidobacterium	sp002742445	-0.0569619	-0.118799	0.995849	-0.00300038	-0.304446	0.942475
	Bg0817	Desulfovibrio	sp900556755	0.168075	0.48928	0.966883	-0.00289586	-0.384752	0.942475
	Bg0222	Anaerostipes	hadrus	0.0922668	0.29288	0.966883	-0.0028856	-0.380177	0.942475
	Bg0603	Dorea	formicigenerans	0.071568	0.231582	0.980024	-0.00286783	-0.350872	0.942475
	Bg0313	Holdemanella	sp002299315	0.748209	1.25944	0.966883	-0.00276638	-0.223606	0.953269
	Bg0565	Agathobaculum	butyriciproducens	0.0249329	0.0969043	0.995849	-0.00274566	-0.442679	0.93332
	Bg0924	Bariatricus	comes	-0.0573988	-0.171545	0.988083	-0.00264482	-0.334262	0.942475
	Bg0445	CAG-81	sp900066785	0.276672	0.872103	0.966883	-0.00264063	-0.346834	0.942475
	Bg0380	Faecalibacterium	prausnitzii	-0.0357638	-0.118309	0.995849	-0.00258291	-0.350848	0.942475
	Bg0349	Mediterraneibacter	faecis	0.0382158	0.100748	0.995849	-0.00257455	-0.283416	0.942475
	Bg0006	Bifidobacterium	longum	-0.0456998	-0.0918101	0.995849	-0.0025279	-0.232857	0.952067
	Bg0447	Faecalibacterium	prausnitzii_C	0.0612185	0.202599	0.985802	-0.00247896	-0.338635	0.942475
	Bg0258	Dialister	succinatiphilus	-0.399149	-0.800006	0.966883	-0.00245312	-0.24657	0.947844
	Bg0463	Olsenella_E	sp003609875	0.314038	1.00336	0.966883	-0.00242884	-0.330637	0.942475
	Bg0125	Bifidobacterium	adolescentis	0.0931296	0.191526	0.985802	-0.00241702	-0.214799	0.954627
	Bg0236	Dorea	formicigenerans	-0.0823215	-0.3137	0.966883	-0.00238224	-0.358652	0.942475
	Bg0615	Akkermansia	muciniphila	0.164999	0.617552	0.966883	-0.00235491	-0.363385	0.942475
	Bg0310	Roseburia	inulinivorans	0.12128	0.577324	0.966883	-0.00234328	-0.468265	0.931829
	Bg0212	Streptococcus	gallolyticus	0.529169	1.24641	0.966883	-0.00230249	-0.208874	0.956029
	Bg0237	Catenibacterium	sp000437715	0.340457	0.704608	0.966883	-0.00226944	-0.19771	0.956029
	Bg0558	Bifidobacterium	angulatum	0.167044	0.441441	0.966883	-0.00226701	-0.260039	0.94713
	Bg0619	Anaerostipes	hadrus	0.131845	0.351591	0.966883	-0.00225443	-0.269255	0.946631
	Bg0652	Campylobacter		0.953768	1.35345	0.966883	-0.00225189	-0.134743	0.973087
	Bg0107	Anaerovibrio	sp900548165	0.704889	1.21663	0.966883	-0.00221907	-0.168917	0.963073
	Bg0573	Bifidobacterium	angulatum	-0.214263	-0.46028	0.966883	-0.00219147	-0.201633	0.956029
	Bg0412	CAG-177	sp003514385	0.00532528	0.0238722	0.999856	-0.00217445	-0.391255	0.942475
	Bg0664	Acidaminococcus	timonensis	-0.190906	-0.515379	0.966883	-0.00216556	-0.258548	0.947177
	Bg0435	CAG-81	sp900066535	0.0862873	0.357763	0.966883	-0.00214165	-0.344266	0.942475
	Bg0366	Campylobacter		0.432259	0.611533	0.966883	-0.00210192	-0.121571	0.975361
	Bg0629	Blautia_A	massiliensis	0.504238	1.4426	0.966883	-0.00208687	-0.250215	0.947844
	Bg0737	Allisonella	histaminiformans	0.0865639	0.301673	0.966883	-0.00208247	-0.340453	0.942475
	Bg0900	Bariatricus	comes	-0.26499	-0.658444	0.966883	-0.00208096	-0.218492	0.954627
	Bg0522	Dorea	longicatena_B	0.0599066	0.149761	0.988083	-0.00203796	-0.217823	0.954627
	Bg0596	Bifidobacterium	angulatum	0.0661785	0.129488	0.994951	-0.00197048	-0.154036	0.968523
	Bg0218	Streptococcus	sp000187445	0.141842	0.301688	0.966883	-0.00196687	-0.172482	0.963073
	Bg0384	Clostridium	sp001916075	-0.0152223	-0.0269774	0.999856	-0.00196651	-0.147929	0.971252
	Bg0642	Blautia_A	massiliensis	0.150617	0.515284	0.966883	-0.00196121	-0.282661	0.942475
	Bg0187	Streptococcus	sp000187445	0.10468	0.29857	0.966883	-0.00193003	-0.230527	0.952067
	Bg0226	Dorea	longicatena_B	0.0920975	0.370067	0.966883	-0.00191597	-0.322956	0.942475
	Bg0547	CAG-81	sp900066535	0.219424	0.737181	0.966883	-0.00190383	-0.24702	0.947844
	Bg0506	UBA7182	sp003480725	-0.156088	-0.475559	0.966883	-0.00189074	-0.250683	0.947844
	Bg0867	Anaerotignum	sp000436415	0.253159	0.624607	0.966883	-0.00188274	-0.198205	0.956029
	Bg0574	Mediterraneibacter	faecis	-0.0681836	-0.200189	0.985802	-0.00181825	-0.216663	0.954627
	Bg0358	Holdemanella	sp002299315	0.598328	1.18964	0.966883	-0.00171902	-0.161809	0.965515
	Bg0106	Prevotella	sp002265625	0.206412	0.547995	0.966883	-0.0017182	-0.19701	0.956029
	Bg0364	Agathobaculum	butyriciproducens	0.165346	0.660428	0.966883	-0.00162807	-0.281082	0.942475
	Bg0605	Blautia_A	massiliensis	0.294915	0.941056	0.966883	-0.0016157	-0.21092	0.956029
	Bg0438	CAG-217	sp000436335	-0.103254	-0.34373	0.966883	-0.00155347	-0.20752	0.956029
	Bg0180	Blautia_A	obeum	-0.0660927	-0.241297	0.976693	-0.00153286	-0.235233	0.952067
	Bg0702	Gemmiger	formicilis	-0.0192347	-0.0556835	0.999856	-0.00153181	-0.198891	0.956029
	Bg0755	Roseburia	inulinivorans	-0.0808589	-0.182224	0.988083	-0.00150432	-0.139984	0.971252
	Bg0464	Dorea	longicatena_B	-0.00140237	-0.00651214	0.999856	-0.00149492	-0.275152	0.945164
	Bg0491	Blautia_A	obeum	0.0722026	0.214485	0.985802	-0.00145525	-0.181894	0.963073
	Bg0639	Campylobacter		0.594621	1.09448	0.966883	-0.00142897	-0.117452	0.976409
	Bg0065	Streptococcus	sp000187445	0.103197	0.243206	0.976693	-0.00142165	-0.142171	0.971252
	Bg0507	Dorea	longicatena	0.0737309	0.205583	0.985802	-0.001413	-0.161885	0.965515
	Bg0555	Blautia_A	massiliensis	0.57949	1.13258	0.966883	-0.00137452	-0.117595	0.976409
	Bg0774	Bariatricus	comes	-0.209879	-0.517478	0.966883	-0.00119772	-0.125224	0.975361
	Bg0443	Brachyspira	pilosicoli	0.3459	0.651618	0.966883	-0.000945573	-0.0748618	0.987281
	Bg0452	Faecalibacterium	prausnitzii_C	0.0346821	0.123731	0.994951	-0.000927723	-0.139349	0.971252
	Bg0291	Holdemanella	sp002299315	0.860345	1.57977	0.966883	-0.000923367	-0.0806431	0.987281
	Bg0545	Faecalibacterium	prausnitzii_C	0.0309188	0.0981752	0.995849	-0.000849759	-0.114721	0.976445
	Bg0531	Bifidobacterium	angulatum	0.0575857	0.158412	0.988083	-0.000834359	-0.0959741	0.983843
	Bg0288	Faecalimonas	umbilicata	0.0920022	0.263703	0.971639	-0.000822424	-0.0956528	0.983843
	Bg0376	Senegalimassilia	anaerobia	0.0576792	0.167664	0.988083	-0.000767937	-0.0918877	0.984567
	Bg0534	Ureaplasma	sp900544585	0.583353	0.834595	0.966883	-0.000746184	-0.0430026	0.997786
	Bg0033	Streptococcus	infantarius	0.373736	0.609968	0.966883	-0.000725228	-0.0479885	0.997786
	Bg0734	Dialister	succinatiphilus	-0.166598	-0.448409	0.966883	-0.000675949	-0.0806679	0.987281
	Bg0884	Bariatricus	comes	-0.307408	-0.797454	0.966883	-0.000665298	-0.0789454	0.987281
	Bg0099	Anaerostipes	hadrus	0.122016	0.454663	0.966883	-0.000647183	-0.101189	0.981616
	Bg0498	Dialister	succinatiphilus	-0.145569	-0.348092	0.966883	-0.000645974	-0.0715004	0.988236
	Bg0328	Holdemanella	biformis	-0.16089	-0.712836	0.966883	-0.000575916	-0.108476	0.976666
	Bg0453	Enterococcus_B	hirae	0.601841	1.03165	0.966883	-0.000478187	-0.0335995	0.997787
	Bg0407	Agathobaculum	butyriciproducens	0.0522593	0.1942	0.985802	-0.000467744	-0.0741506	0.987281
	Bg0245	Roseburia	sp003470905	-0.0570866	-0.16786	0.988083	-0.000405571	-0.0469129	0.997786
	Bg0450	Prevotellamassilia	sp900542795	0.427506	0.962596	0.966883	-0.000393939	-0.0416666	0.997786
	Bg0345	Anaerostipes	hadrus	-0.103603	-0.291805	0.966883	-0.000379172	-0.0466794	0.997786
	Bg0406	Faecalibacterium	prausnitzii_A	-0.0974209	-0.34456	0.966883	-0.000278543	-0.0409478	0.997786
	Bg0724	Clostridium_Q	sp003024715	-0.171795	-0.418483	0.966883	-0.000241803	-0.0273155	0.997787
	Bg0307	Blautia_A	obeum	-0.209957	-0.432877	0.966883	-0.000233334	-0.0203503	0.997787
	Bg0016	Ligilactobacillus	ruminis	0.0513954	0.108792	0.995849	-0.000193262	-0.0161786	0.997787
	Bg0326	Prevotella	sp000436915	0.161075	0.472211	0.966883	-0.000173741	-0.0233387	0.997787
	Bg0213	Prevotella	sp002265625	0.0855657	0.298891	0.966883	-0.000173106	-0.0252671	0.997787
	Bg0485	Prevotella	sp900548745	0.173504	0.405373	0.966883	-0.000163206	-0.0184988	0.997787
	Bg0813	Campylobacter		0.465407	0.6551	0.966883	-0.000119852	-0.00684361	0.998755
	Bg0391	Anaerostipes	caccae	-0.297241	-0.77872	0.966883	-0.000118417	-0.01215	0.997787
	Bg0669	Allisonella	histaminiformans	0.0542251	0.0920854	0.995849	-0.000114869	-0.00963166	0.998173
	Bg0789	Fusicatenibacter	saccharivorans	-0.0853129	-0.29014	0.966883	-0.000106288	-0.0151957	0.997787
	Bg0003	Prevotella	sp900557255	0.00643688	0.0162812	0.999856	1.28839e-05	0.00136223	0.998913
	Bg0880	Brachyspira	pilosicoli	0.64865	1.25875	0.966883	3.43058e-05	0.00302946	0.998755
	Bg0796	Roseburia	sp900552665	-0.00901307	-0.0167591	0.999856	4.8392e-05	0.00384243	0.998755
	Bg0337	Haemophilus_D	parainfluenzae_K	-0.220064	-0.475519	0.966883	5.1572e-05	0.00453956	0.998755
	Bg0173	Bifidobacterium	adolescentis	-0.170401	-0.381585	0.966883	0.000120879	0.0115799	0.997787
	Bg0263	Bacteroides	thetaiotaomicron	-0.298977	-0.607224	0.966883	0.000130169	0.0122999	0.997787
	Bg0512	Dorea	longicatena_B	-6.7763e-05	-0.00017999	0.999856	0.000141188	0.015177	0.997787
	Bg0227	Faecalimonas	sp900550975	0.199049	0.543889	0.966883	0.000142166	0.0174215	0.997787
	Bg0161	Bifidobacterium	adolescentis	0.00374127	0.00666082	0.999856	0.000161179	0.0125089	0.997787
	Bg0126	Prevotella	sp002265625	0.247508	0.569972	0.966883	0.000267606	0.0290747	0.997787
	Bg0455	Gemmiger	formicilis	-0.327756	-0.748157	0.966883	0.000288312	0.0287417	0.997787
	Bg0035	Prevotella	sp900555035	0.105721	0.2643	0.971639	0.000293479	0.030952	0.997787
	Bg0100	CAG-180	sp000432435	0.29035	0.442206	0.966883	0.000399203	0.0244308	0.997787
	Bg0938	Bariatricus	comes	-0.279401	-0.528836	0.966883	0.000407439	0.0366802	0.997787
	Bg0062	Bifidobacterium	sp002742445	-0.00263857	-0.00617936	0.999856	0.000422312	0.0451331	0.997786
	Bg0959	Akkermansia	muciniphila_C	-0.0665012	-0.194352	0.985802	0.000440367	0.0502923	0.997786
	Bg0199	Succinivibrio	sp000431835	-0.0456538	-0.0582974	0.999856	0.000441177	0.0230569	0.997787
	Bg0004	Prevotella	copri_A	-0.0386322	-0.0901417	0.995849	0.000473431	0.0477762	0.997786
	Bg0801	Dorea	faecis	-0.187685	-0.630019	0.966883	0.000502876	0.0741014	0.987281
	Bg0426	Dorea	longicatena_B	0.0554934	0.158275	0.988083	0.000545924	0.0645498	0.992813
	Bg0158	CAG-568	sp000434395	-0.062625	-0.192754	0.985802	0.000582266	0.0768936	0.987281
	Bg0508	Anaerotignum	sp000436415	-0.0940398	-0.455905	0.966883	0.000610661	0.121794	0.975361
	Bg0944	51-20	sp900542055	-0.107542	-0.309159	0.966883	0.000652361	0.0806888	0.987281
	Bg0552	Allisonella	histaminiformans	-0.0339076	-0.0560082	0.999856	0.000660963	0.0503989	0.997786
	Bg0715	Clostridium_Q	sp003024715	-0.349417	-0.695272	0.966883	0.000713256	0.0613812	0.993014
	Bg0783	Hungatella_A	sp003478355	-0.602123	-1.59505	0.966883	0.000735915	0.0824021	0.987281
	Bg0074	Veillonella	parvula_A	-0.184157	-0.410165	0.966883	0.000901362	0.0829176	0.987281
	Bg0118	Clostridium	sp900540255	-0.286233	-0.48766	0.966883	0.000915188	0.0621887	0.993014
	Bg0178	Lactobacillus	paragasseri	0.00449255	0.0193266	0.999856	0.000945771	0.16927	0.963073
	Bg0634	Bariatricus	comes	-0.220856	-0.599683	0.966883	0.000978587	0.112977	0.976445
	Bg0153	Veillonella		0.00540794	0.0194166	0.999856	0.000998386	0.143106	0.971252
	Bg0430	Mediterraneibacter	faecis	0.000984264	0.00265938	0.999856	0.0010909	0.123485	0.975361
	Bg0330	Bacteroides	ovatus	-0.0992171	-0.273963	0.970815	0.00113796	0.126187	0.975361
	Bg0741	CAG-81	sp000435795	-0.133887	-0.469001	0.966883	0.00115443	0.173398	0.963073
	Bg0095	Bacteroides	thetaiotaomicron	-0.113843	-0.313678	0.966883	0.00115521	0.141013	0.971252
	Bg0304	Intestinibacter	bartlettii	-0.166213	-0.383585	0.966883	0.0011647	0.110181	0.976445
	Bg0066	Prevotella	sp900290275	-0.115711	-0.370436	0.966883	0.00122554	0.16962	0.963073
	Bg0700	CAG-45	sp900066395	-0.269982	-0.822552	0.966883	0.00123073	0.150109	0.970683
	Bg0697	Mogibacterium	sp002299625	0.111776	0.343954	0.966883	0.00125623	0.163419	0.965515
	Bg0927	Roseburia	sp003483745	-0.0521464	-0.13642	0.994951	0.00125764	0.134112	0.973087
	Bg0456	Prevotella	sp003447235	0.127761	0.304249	0.966883	0.00127656	0.156232	0.967865
	Bg0285	Prevotella	sp900290275	0.0441528	0.132956	0.994951	0.00130753	0.178059	0.963073
	Bg0850	Clostridium_Q	sp003024715	-0.321796	-0.694891	0.966883	0.00131587	0.13289	0.973087
	Bg0205	Bifidobacterium	adolescentis	-0.0377289	-0.0721152	0.998224	0.00138124	0.113981	0.976445
	Bg0344	Parabacteroides	distasonis	-0.325591	-0.63161	0.966883	0.00139967	0.130388	0.973997
	Bg0495	Faecalibacterium	prausnitzii_C	-0.0426204	-0.15081	0.988083	0.00140391	0.205707	0.956029
	Bg0264	Agathobacter	rectalis	0.0318149	0.0977642	0.995849	0.00146446	0.18623	0.963036
	Bg0049	Blautia_A	wexlerae	-0.375723	-1.05039	0.966883	0.0014666	0.175515	0.963073
	Bg0696	ER4	sp000765235	0.0910486	0.258788	0.974167	0.00147712	0.180085	0.963073
	Bg0295	Haemophilus_D	parainfluenzae_K	-0.092197	-0.238259	0.978149	0.00148269	0.160252	0.965617
	Bg0195	Roseburia	inulinivorans	0.0240887	0.0833242	0.996769	0.00150417	0.214372	0.954627
	Bg0238	Campylobacter		0.641301	0.911378	0.966883	0.00152623	0.0918983	0.984567
	Bg0056	Streptococcus	sp000187445	-0.123907	-0.358942	0.966883	0.00154624	0.202715	0.956029
	Bg0078	Parolsenella	uli_B	-0.208617	-0.314549	0.966883	0.00158146	0.111486	0.976445
	Bg0215	Bifidobacterium	catenulatum	-0.233779	-0.604945	0.966883	0.00159166	0.176487	0.963073
	Bg0767	UBA7748	sp900314535	-0.330951	-0.642944	0.966883	0.00167375	0.14187	0.971252
	Bg0130	Dialister	sp000434475	0.406028	1.76409	0.966883	0.0017784	0.319896	0.942475
	Bg0179	Dialister	sp000434475	0.38235	1.1352	0.966883	0.00191561	0.260536	0.94713
	Bg0232	Bacteroides	intestinalis	-0.0386817	-0.0988753	0.995849	0.0019814	0.22838	0.952067
	Bg0841	Gemmiger	qucibialis	0.0834062	0.203578	0.985802	0.00206144	0.223069	0.953269
	Bg0111	Collinsella	aerofaciens_H	-0.0401031	-0.11388	0.995849	0.00209191	0.269236	0.946631
	Bg0524	Blautia_A	sp900066335	-0.0561701	-0.195074	0.985802	0.00212717	0.293953	0.942475
	Bg0297	Veillonella		-0.271774	-0.908954	0.966883	0.00219117	0.297579	0.942475
	Bg0601	Roseburia	inulinivorans	0.108025	0.331476	0.966883	0.0022254	0.267455	0.946881
	Bg0375	Olsenella_E	sp003609875	0.225124	0.7453	0.966883	0.00224635	0.310398	0.942475
	Bg0141	Collinsella	aerofaciens_H	0.123382	0.37642	0.966883	0.00226306	0.302213	0.942475
	Bg0775	Neisseria	sp000186165	0.15061	0.322603	0.966883	0.00228375	0.200769	0.956029
	Bg0381	Agathobaculum	butyriciproducens	-0.184784	-0.947308	0.966883	0.00232432	0.521926	0.929177
	Bg0470	Alistipes	finegoldii	-0.181772	-0.450433	0.966883	0.00233485	0.251182	0.947844
	Bg0645	Eubacterium_I	ramulus	-0.21035	-0.634049	0.966883	0.00244336	0.316395	0.942475
	Bg0191	Veillonella	atypica	-0.157181	-0.33934	0.966883	0.00245782	0.233837	0.952067
	Bg0627	Gemmiger	formicilis	-0.0492048	-0.125166	0.994951	0.00248078	0.283216	0.942475
	Bg0790	Roseburia	inulinivorans	-0.0738028	-0.163266	0.988083	0.00248741	0.228247	0.952067
	Bg0116	Streptococcus	sp000187445	-0.155906	-0.388442	0.966883	0.00248793	0.273173	0.94566
	Bg0114	Prevotella	sp900290275	0.13554	0.372881	0.966883	0.00249849	0.294972	0.942475
	Bg0196	Bifidobacterium	adolescentis	-0.259967	-0.591536	0.966883	0.00251279	0.242398	0.950093
	Bg0055	Klebsiella	pneumoniae	-0.124189	-0.210684	0.985802	0.00253625	0.172438	0.963073
	Bg0757	ER4	sp000765235	-0.00924333	-0.0334678	0.999856	0.00254658	0.388624	0.942475
	Bg0794	Gemmiger	formicilis	-0.225711	-0.440492	0.966883	0.00264348	0.230223	0.952067
	Bg0621	CAG-81	sp900066785	-0.0889553	-0.26422	0.971639	0.00271654	0.326573	0.942475
	Bg0149	Collinsella	aerofaciens_H	0.00122904	0.0029689	0.999856	0.00275813	0.305306	0.942475
	Bg0171	Streptococcus	sp000187445	-0.0419328	-0.087349	0.995849	0.00281027	0.248975	0.947844
	Bg0762	RC9	sp000435075	0.571739	1.35204	0.966883	0.00285815	0.304491	0.942475
	Bg0682	Ligilactobacillus	salivarius	0.117683	0.284109	0.967004	0.00286343	0.279913	0.942475
	Bg0077	Limosilactobacillus	mucosae	-0.517678	-0.722555	0.966883	0.00286614	0.170259	0.963073
	Bg0486	Gemmiger	formicilis	-0.314914	-0.794884	0.966883	0.0028921	0.332996	0.942475
	Bg0837	Agathobaculum	butyriciproducens	-0.0808373	-0.247335	0.976693	0.00295595	0.385384	0.942475
	Bg0039	Ligilactobacillus	ruminis	0.09869	0.161424	0.988083	0.00296839	0.191161	0.959942
	Bg0002	Prevotella	copri_A	-0.296027	-0.730876	0.966883	0.00297137	0.314272	0.942475
	Bg0736	CAG-110	sp003525905	-0.502554	-1.22164	0.966883	0.00303622	0.315984	0.942475
	Bg0119	Sutterella	wadsworthensis	-0.0161181	-0.0412339	0.999856	0.00308864	0.373871	0.942475
	Bg0583	CAG-217	sp000436335	-0.201108	-0.707989	0.966883	0.00311737	0.44647	0.93332
	Bg0284	Dialister	sp000434475	0.464846	1.10284	0.966883	0.00311811	0.352275	0.942475
	Bg0076	Veillonella	parvula_A	-0.327226	-0.688525	0.966883	0.00313645	0.279495	0.942475
	Bg0219	Bacteroides	uniformis	-0.272655	-0.662909	0.966883	0.00318138	0.322759	0.942475
	Bg0324	Parabacteroides	distasonis	-0.171342	-0.632127	0.966883	0.00318407	0.455986	0.933171
	Bg0309	Veillonella		-0.0378017	-0.07149	0.998224	0.00320716	0.251488	0.947844
	Bg0633	Parabacteroides	sp900549585	-0.0776423	-0.30711	0.966883	0.00332626	0.558449	0.928168
	Bg0488	Prevotellamassilia	sp900542795	0.0678009	0.151806	0.988083	0.00339238	0.358092	0.942475
	Bg0725	Bulleidia	sp900539965	0.530657	0.898076	0.966883	0.00340649	0.307965	0.942475
	Bg0229	Sutterella	wadsworthensis	-0.0839864	-0.218287	0.985802	0.00340778	0.365316	0.942475
	Bg0019	Prevotella	copri	-0.131383	-0.344702	0.966883	0.00341397	0.35929	0.942475
	Bg0265	Dialister	sp000434475	0.614786	1.51547	0.966883	0.0034273	0.396759	0.942475
	Bg0367	Agathobacter	rectalis	0.00823945	0.0184584	0.999856	0.00361674	0.337564	0.942475
	Bg0561	Fusicatenibacter	saccharivorans	-0.240491	-0.959052	0.966883	0.00362412	0.583713	0.925476
	Bg0383	Gemmiger	formicilis	-0.459931	-1.02975	0.966883	0.00365264	0.366715	0.942475
	Bg0695	Bifidobacterium	angulatum	-0.329059	-0.689479	0.966883	0.00372958	0.329007	0.942475
	Bg0362	Faecalimonas	nexilis	-0.141678	-0.376143	0.966883	0.00374223	0.41937	0.938385
	Bg0879	Bariatricus	comes	-0.208481	-0.526762	0.966883	0.00375712	0.422377	0.938385
	Bg0588	Blautia_A	massiliensis	0.361531	0.737561	0.966883	0.00376739	0.334288	0.942475
	Bg0584	Acetatifactor	sp900066565	-0.174528	-0.509545	0.966883	0.0037724	0.452449	0.93332
	Bg0459	Campylobacter		0.763236	1.06606	0.966883	0.0037912	0.227277	0.952067
	Bg0268	Agathobacter	rectalis	-0.0828646	-0.312688	0.966883	0.00382158	0.5699	0.928168
	Bg0247	Haemophilus_D		-0.163133	-0.356966	0.966883	0.00384899	0.345257	0.942475
	Bg0526	Prevotella	sp003447235	0.148336	0.284984	0.967004	0.00385132	0.397221	0.942475
	Bg0713	Gemmiger	formicilis	-0.269645	-0.584773	0.966883	0.00388608	0.375151	0.942475
	Bg0060	Bacteroides	fragilis_A	-0.157406	-0.295085	0.966883	0.00390063	0.33231	0.942475
	Bg0354	Agathobacter	rectalis	-0.207749	-0.58201	0.966883	0.00393096	0.470736	0.931829
	Bg0034	Megasphaera	sp000417505	-0.481465	-0.596006	0.966883	0.00393736	0.230692	0.952067
	Bg0921	Bariatricus	comes	-0.256204	-0.84618	0.966883	0.00399917	0.522568	0.929177
	Bg0120	Anaerovibrio	sp900548165	0.128994	0.214785	0.985802	0.00407133	0.282916	0.942475
	Bg0170	Parabacteroides	distasonis	-0.441868	-0.746083	0.966883	0.0040907	0.289588	0.942475
	Bg0361	RC9	sp000433355	0.0467735	0.126021	0.994951	0.00409792	0.469308	0.931829
	Bg0891	Bariatricus	comes	-0.264511	-0.777913	0.966883	0.00411905	0.507737	0.931635
	Bg0001	Bifidobacterium	longum	-0.383268	-0.635279	0.966883	0.00413984	0.36108	0.942475
	Bg0311	UBA3375	sp900551955	0.0100911	0.0222005	0.999856	0.00415408	0.470466	0.931829
	Bg0481	CAG-81	sp900066785	-0.0857112	-0.367745	0.966883	0.00422559	0.73431	0.891275
	Bg0194	Megamonas	funiformis	-0.298724	-0.722833	0.966883	0.00422823	0.499832	0.931635
	Bg0289	Bacteroides	ovatus	-0.128175	-0.302255	0.966883	0.00425116	0.436765	0.935202
	Bg0660	Lachnospira	rogosae	-0.0581179	-0.103699	0.995849	0.00428908	0.319881	0.942475
	Bg0207	Gemmiger	formicilis	-0.182111	-0.610553	0.966883	0.00431573	0.591987	0.925476
	Bg0018	Prevotella	copri	-0.218448	-0.565031	0.966883	0.00434904	0.460329	0.931829
	Bg0278	Bifidobacterium	adolescentis	-0.162314	-0.294438	0.966883	0.00443891	0.341746	0.942475
	Bg0763			-0.18637	-0.72069	0.966883	0.00447398	0.76914	0.891275
	Bg0054	Ruminococcus_B	gnavus	-0.285684	-0.543416	0.966883	0.00448047	0.363962	0.942475
	Bg0628	Blautia_A	massiliensis	0.238477	0.621941	0.966883	0.00454235	0.494415	0.931635
	Bg0515	RC9	sp000435075	0.152418	0.485667	0.966883	0.0045498	0.593367	0.925476
	Bg0182	Prevotella	sp000436915	-0.0649921	-0.31161	0.966883	0.00458042	0.867266	0.891275
	Bg0454	Faecalibacterium	prausnitzii	-0.2573	-0.763114	0.966883	0.00460083	0.589386	0.925476
	Bg0685	Streptococcus	mutans	-0.237626	-0.497265	0.966883	0.00467353	0.501691	0.931635
	Bg0395	Anaerotignum	sp000436415	-0.0521865	-0.297733	0.966883	0.00469206	1.12644	0.87391
	Bg0294	Dialister	sp000434475	1.03745	1.62761	0.966883	0.00472063	0.374323	0.942475
	Bg0249	Selenomonas_A		-0.16741	-0.318491	0.966883	0.00475417	0.428939	0.938385
	Bg0973	Akkermansia	muciniphila_C	-0.141529	-0.496092	0.966883	0.00480146	0.710543	0.891275
	Bg0133	Veillonella		0.158563	0.595315	0.966883	0.00481997	0.796709	0.891275
	Bg0251	Succinivibrio	sp000431835	-0.18596	-0.25704	0.974419	0.00483704	0.280537	0.942475
	Bg0893	Akkermansia	muciniphila_B	-0.279799	-0.743834	0.966883	0.00484815	0.557228	0.928168
	Bg0197	Veillonella		-0.209048	-0.471706	0.966883	0.00488388	0.465518	0.931829
	Bg0124	Streptococcus	sp000187445	-0.22065	-0.647856	0.966883	0.0049609	0.605181	0.923241
	Bg0773	Allisonella	histaminiformans	-0.296714	-0.509242	0.966883	0.00497058	0.465176	0.931829
	Bg0844	Roseburia	inulinivorans	-0.141613	-0.266144	0.971639	0.00497209	0.399095	0.942475
	Bg0272	Haemophilus_D	parainfluenzae	-0.326871	-0.724347	0.966883	0.00498572	0.441858	0.93332
	Bg0477	Parabacteroides	distasonis	-0.715693	-1.43446	0.966883	0.00499008	0.419087	0.938385
	Bg0754	Dorea	scindens	-0.290156	-0.92346	0.966883	0.00499768	0.668376	0.896226
	Bg0314	Prevotella	sp003447235	-0.180901	-0.459941	0.966883	0.00502746	0.597501	0.925476
	Bg0519	Butyricicoccus		-0.292197	-1.48753	0.966883	0.00505433	0.994783	0.886829
	Bg0731	Akkermansia	muciniphila_B	-0.0045086	-0.0136464	0.999856	0.00508137	0.624439	0.910749
	Bg0465	Fusicatenibacter	saccharivorans	-0.169636	-1.00032	0.966883	0.00510427	1.28645	0.873164
	Bg0653	Campylobacter_D	jejuni	0.448813	0.755262	0.966883	0.00519618	0.330165	0.942475
	Bg0015	Prevotella	sp000434515	-0.153096	-0.327302	0.966883	0.00523774	0.501811	0.931635
	Bg0075	Streptococcus	sp000187445	-0.373458	-0.791274	0.966883	0.0052624	0.497101	0.931635
	Bg0756	Eubacterium_R	sp900542875	0.068409	0.149655	0.988083	0.00529208	0.496751	0.931635
	Bg0585	ER4	sp900317525	-0.0787251	-0.173709	0.988083	0.00536306	0.526548	0.928832
	Bg0419	Allisonella	histaminiformans	-0.336809	-0.651099	0.966883	0.00537874	0.463416	0.931829
	Bg0029	Ligilactobacillus	ruminis	-0.109022	-0.231527	0.980024	0.0053866	0.53123	0.928832
	Bg0460	Enorma	massiliensis	-0.180115	-0.882194	0.966883	0.00541399	1.16679	0.873164
	Bg0632	ER4	sp000765235	-0.0727021	-0.193443	0.985802	0.0054151	0.593353	0.925476
	Bg0012	Bifidobacterium	bifidum	-0.484652	-0.752976	0.966883	0.00549813	0.42504	0.938385
	Bg0270	Bacteroides	uniformis	-0.525927	-1.13148	0.966883	0.00557914	0.487544	0.931829
	Bg0239	Faecalibacterium	prausnitzii_A	-0.232182	-1.01039	0.966883	0.0056286	0.994038	0.886829
	Bg0008	Prevotella	copri	-0.258033	-0.644825	0.966883	0.00571091	0.564539	0.928168
	Bg0388	Helicobacter_C	cinaedi	-0.0573429	-0.111706	0.995849	0.00591827	0.479267	0.931829
	Bg0165	Veillonella		-0.0872816	-0.195898	0.985802	0.00608171	0.572993	0.928168
	Bg0164	Streptococcus	sp000187445	-0.220645	-0.481743	0.966883	0.00610123	0.548304	0.928168
	Bg0483	Anaerostipes	hadrus	-0.338896	-0.93157	0.966883	0.0061858	0.717478	0.891275
	Bg0421	Gemmiger	formicilis	-0.456271	-1.31334	0.966883	0.00620256	0.805937	0.891275
	Bg0493	UBA9502	sp003478505	-0.319073	-1.16077	0.966883	0.00624946	0.894896	0.891275
	Bg0069	Prevotella		0.226496	0.51468	0.966883	0.00625489	0.709838	0.891275
	Bg0405	Alistipes	onderdonkii	-0.43421	-1.25773	0.966883	0.00639231	0.852383	0.891275
	Bg0916	CAG-41	sp900066215	-0.528082	-1.53776	0.966883	0.00651805	0.791719	0.891275
	Bg0193	Collinsella	aerofaciens_H	0.0119316	0.0288758	0.999856	0.00652749	0.754519	0.891275
	Bg0972	SFEL01	sp004557245	-0.115058	-0.346987	0.966883	0.00656739	0.847592	0.891275
	Bg0553	Allisonella	histaminiformans	0.208567	0.340177	0.966883	0.00662744	0.529346	0.928832
	Bg0129	Streptococcus	sp000187445	-0.298866	-0.667803	0.966883	0.00662832	0.613437	0.919457
	Bg0168	Veillonella		-0.255886	-0.793722	0.966883	0.00667894	0.859224	0.891275
	Bg0123	Bacteroides	ovatus	-0.276333	-0.827955	0.966883	0.00668149	0.840477	0.891275
	Bg0214	Haemophilus_D	parainfluenzae_K	-0.298084	-0.745693	0.966883	0.00684345	0.730382	0.891275
	Bg0131	Lactococcus	petauri	-0.28672	-0.960066	0.966883	0.00690808	0.9578	0.889836
	Bg0206	Bacteroides	thetaiotaomicron	-0.486859	-0.862178	0.966883	0.00691739	0.58523	0.925476
	Bg0319	Veillonella		-0.13647	-0.2727	0.970815	0.00692827	0.586115	0.925476
	Bg0821	CAG-45	sp900066395	-0.0933545	-0.329442	0.966883	0.00694218	1.01963	0.886829
	Bg0302	Faecalibacterium	prausnitzii_C	-0.27811	-1.03401	0.966883	0.00698774	1.05438	0.886829
	Bg0351	Agathobaculum	butyriciproducens	-0.183312	-0.704358	0.966883	0.00707106	1.20735	0.873164
	Bg0137	Megamonas	funiformis	-0.543643	-0.994178	0.966883	0.00712718	0.59082	0.925476
	Bg0693	Phocaeicola	sp000434735	-0.149816	-0.410429	0.966883	0.00719496	0.917873	0.891275
	Bg0157	Dialister	sp000434475	-0.0392529	-0.156849	0.988083	0.00723702	1.24255	0.873164
	Bg0335	Prevotella	sp003447235	-0.0747821	-0.185659	0.987107	0.00727248	0.868343	0.891275
	Bg0616	Dorea	sp000433215	-0.677624	-1.96242	0.966883	0.00727253	0.893965	0.891275
	Bg0396	Dorea	longicatena	-0.0859862	-0.274986	0.970815	0.00727796	0.91844	0.891275
	Bg0152	Streptococcus	sp000187445	-0.113067	-0.361187	0.966883	0.00732379	0.964233	0.889836
	Bg0602	Akkermansia	muciniphila_C	-0.211074	-0.800474	0.966883	0.0073954	1.18937	0.873164
	Bg0644	Dialister	succinatiphilus	-0.569779	-1.48311	0.966883	0.00756846	0.915059	0.891275
	Bg0253	RC9	sp000435075	-0.0923191	-0.295375	0.966883	0.00760698	0.986856	0.886829
	Bg0604	Mitsuokella	multacida	0.0320318	0.06243	0.999856	0.00762111	0.692603	0.89203
	Bg0210	Bacteroides	ovatus	-0.293415	-0.689059	0.966883	0.00768028	0.780593	0.891275
	Bg0315	Bacteroides	ovatus	-0.388206	-0.910299	0.966883	0.00771547	0.787374	0.891275
	Bg0363	Parabacteroides	distasonis	-0.307259	-0.692542	0.966883	0.00771811	0.836886	0.891275
	Bg0105	Collinsella	aerofaciens_H	-0.020192	-0.0514089	0.999856	0.00772764	0.932105	0.891275
	Bg0533	Collinsella		-0.0455333	-0.10039	0.995849	0.0077432	0.833664	0.891275
	Bg0283	Campylobacter_D	upsaliensis	0.639285	1.0165	0.966883	0.00778641	0.546221	0.928168
	Bg0160	Mitsuokella	multacida	0.256247	0.421716	0.966883	0.00790799	0.64911	0.897673
	Bg0594	Bilophila	wadsworthia	-0.386984	-0.838915	0.966883	0.00790927	0.725361	0.891275
	Bg0155	Collinsella	aerofaciens_H	-0.254857	-0.753844	0.966883	0.00791745	1.15062	0.873164
	Bg0086	Streptococcus	sp000187445	-0.2793	-1.09976	0.966883	0.00795186	1.47809	0.849466
	Bg0023	Bifidobacterium	bifidum	-0.369926	-0.821074	0.966883	0.00801517	0.93212	0.891275
	Bg0635	Anaeroglobus	micronuciformis	-0.0313341	-0.07747	0.997988	0.00802213	0.857902	0.891275
	Bg0061	Megasphaera	sp000417505	-0.559998	-1.13414	0.966883	0.00807201	0.786351	0.891275
	Bg0260	Veillonella		-0.248318	-0.49996	0.966883	0.00807528	0.703661	0.891275
	Bg0394	Roseburia	intestinalis	-0.182873	-0.532016	0.966883	0.00808459	0.931994	0.891275
	Bg0786	Neisseria	sp000186165	-0.0374689	-0.087469	0.995849	0.00814121	0.787989	0.891275
	Bg0908	CAG-177	sp003514385	-0.529591	-1.10054	0.966883	0.00818703	0.72771	0.891275
	Bg0090	Megasphaera	sp001546855	-0.0698838	-0.149474	0.988083	0.00819604	0.732711	0.891275
	Bg0356	Succinivibrio	sp000431835	-0.17586	-0.281288	0.968282	0.00830751	0.545023	0.928168
	Bg0092	Collinsella	aerofaciens_H	-0.347034	-0.942683	0.966883	0.00832608	1.11044	0.87391
	Bg0539	Parolsenella	sp900549525	-0.525926	-1.3275	0.966883	0.00847285	0.967115	0.889836
	Bg0070	Bifidobacterium		-0.23139	-0.43526	0.966883	0.00870637	0.845321	0.891275
	Bg0402	UBA9502	sp003480315	-0.381208	-1.65427	0.966883	0.00871243	1.50681	0.849466
	Bg0156	Veillonella		-0.218956	-0.440352	0.966883	0.00875586	0.759091	0.891275
	Bg0529	Limosilactobacillus	reuteri	-0.307802	-0.669022	0.966883	0.00880781	0.749209	0.891275
	Bg0200	Dialister	sp000434475	0.622606	1.0256	0.966883	0.00882519	0.758553	0.891275
	Bg0910	RC9	sp000435075	0.368998	0.606148	0.966883	0.0089069	0.672287	0.896226
	Bg0022	Bifidobacterium	bifidum	-0.47876	-0.784479	0.966883	0.0089587	0.757618	0.891275
	Bg0067	Ruminococcus_B	gnavus	-0.286065	-0.782198	0.966883	0.00903083	1.12361	0.87391
	Bg0907	RC9	sp000435075	0.178555	0.29433	0.966883	0.00906694	0.719751	0.891275
	Bg0057	Megasphaera	sp000417505	-0.618516	-1.05726	0.966883	0.00910604	0.712613	0.891275
	Bg0097	Bacteroides	ovatus	-0.501941	-1.14336	0.966883	0.00911694	1.02826	0.886829
	Bg0716	Neisseria	sp000186165	-0.0526644	-0.139224	0.994305	0.009184	1.03682	0.886829
	Bg0523	Gemmiger	formicilis	-0.72416	-1.35091	0.966883	0.00922357	0.792822	0.891275
	Bg0113	Bacteroides	uniformis	-0.451045	-1.24906	0.966883	0.00931345	1.17356	0.873164
	Bg0234	Megamonas	funiformis	-0.809982	-1.42309	0.966883	0.00939051	0.764144	0.891275
	Bg0225	Bacteroides	ovatus	-0.522571	-0.892942	0.966883	0.00949111	0.712451	0.891275
	Bg0969	Coprococcus	sp900548215	-0.525247	-1.30043	0.966883	0.00951489	1.00682	0.886829
	Bg0052	Parolsenella	uli_B	-0.534151	-0.905097	0.966883	0.00963553	0.81692	0.891275
	Bg0147	Parolsenella	uli_A	-0.484607	-0.898563	0.966883	0.00973591	0.957354	0.889836
	Bg0089	Ruminococcus_B	gnavus	-0.351651	-0.871157	0.966883	0.00974978	0.999762	0.886829
	Bg0140	Limosilactobacillus	mucosae	-0.608973	-0.954769	0.966883	0.00975467	0.682024	0.89203
	Bg0436	Dialister	sp900538805	-0.746841	-1.88212	0.966883	0.00979797	1.07333	0.883586
	Bg0235	Dialister	sp000434475	0.711723	1.4365	0.966883	0.00981111	0.960944	0.889836
	Bg0045	Ligilactobacillus	ruminis	-0.141494	-0.242289	0.976693	0.00981885	0.658114	0.897673
	Bg0934	Anaerostipes	hadrus_A	-0.596815	-1.37227	0.966883	0.0098266	0.988169	0.886829
	Bg0386	Gemmiger	formicilis	-0.666173	-1.35825	0.966883	0.00987943	0.923935	0.891275
	Bg0154	Parabacteroides	distasonis	-0.629836	-1.32853	0.966883	0.00989658	1.01704	0.886829
	Bg0073	Dialister	sp000434475	-0.128094	-0.499734	0.966883	0.0100363	1.84323	0.849466
	Bg0409	Agathobaculum	butyriciproducens	-0.396262	-1.91373	0.966883	0.0100932	2.22067	0.782107
	Bg0372	Bariatricus	comes	-0.480138	-2.04158	0.966883	0.0100946	1.67103	0.849466
	Bg0439	Parabacteroides	distasonis	-0.561179	-1.34493	0.966883	0.0101194	1.01748	0.886829
	Bg0568	Roseburia	sp900552665	-0.365783	-1.14385	0.966883	0.0101786	1.29339	0.873164
	Bg0244	Megamonas	funiformis	-0.629311	-0.936707	0.966883	0.0101991	0.689749	0.89203
	Bg0902	Alistipes_A	indistinctus	-0.615673	-1.61017	0.966883	0.0102171	1.04886	0.886829
	Bg0204	Bacteroides	xylanisolvens	-0.605774	-1.30901	0.966883	0.0102406	1.00967	0.886829
	Bg0904	Alistipes_A	sp900240235	-0.358387	-0.918526	0.966883	0.0102462	1.10779	0.87391
	Bg0316	Parabacteroides	distasonis	-0.62305	-1.30848	0.966883	0.0103131	1.00138	0.886829
	Bg0387	Veillonella		-0.507007	-1.05907	0.966883	0.010451	0.907715	0.891275
	Bg0399	Dialister	sp000434475	0.586488	0.975387	0.966883	0.0105439	0.892631	0.891275
	Bg0085	Parolsenella	uli_B	-0.488626	-0.814617	0.966883	0.0106755	0.870814	0.891275
	Bg0098	Collinsella	aerofaciens_H	-0.50701	-1.24537	0.966883	0.0107547	1.35205	0.873164
	Bg0040	Megasphaera	sp000417505	-0.465251	-0.682907	0.966883	0.0108532	0.783639	0.891275
	Bg0241	Bacteroides	ovatus	-0.364564	-0.928489	0.966883	0.0108626	1.22214	0.873164
	Bg0331	Gemmiger	formicilis	-0.859421	-1.66468	0.966883	0.0108642	1.00493	0.886829
	Bg0318	Megamonas	funiformis	-0.509479	-1.12801	0.966883	0.0108763	1.12892	0.87391
	Bg0467	Campylobacter_D	jejuni	0.355056	0.767082	0.966883	0.010885	0.881111	0.891275
	Bg0781	Campylobacter_D	coli	0.0765223	0.159362	0.988083	0.0109443	1.00851	0.886829
	Bg0072	Cetobacterium_A		0.0462694	0.0847942	0.996769	0.0110584	0.69857	0.891275
	Bg0246	Prevotella	multisaccharivorax	-0.376051	-1.05399	0.966883	0.011138	1.35028	0.873164
	Bg0451	Ruminococcus_A	sp003011855	-0.280838	-0.883818	0.966883	0.0112076	1.43871	0.863878
	Bg0064	Campylobacter_D		-0.0798889	-0.132012	0.994951	0.0112577	0.657275	0.897673
	Bg0169	Faecalibacterium	prausnitzii_I	-0.220099	-0.694632	0.966883	0.0112656	1.43663	0.863878
	Bg0185	Ligilactobacillus	salivarius	-0.385223	-0.868586	0.966883	0.0112771	1.04178	0.886829
	Bg0668	Anaeroglobus	micronuciformis	-0.609886	-1.32068	0.966883	0.0112982	1.0016	0.886829
	Bg0509	Mitsuokella	multacida	-0.21997	-0.485479	0.966883	0.0113656	1.14348	0.873164
	Bg0911	Erysipelatoclostridium	sp000752095	-0.649167	-1.58386	0.966883	0.0114772	1.2108	0.873164
	Bg0280	Enterobacter	roggenkampii	-0.269016	-0.551894	0.966883	0.0115419	0.959233	0.889836
	Bg0128	Limosilactobacillus	mucosae	-0.619262	-1.28197	0.966883	0.0116513	1.02169	0.886829
	Bg0912	RC9	sp000435075	0.159091	0.244214	0.976693	0.0116854	0.839067	0.891275
	Bg0175	Lactobacillus	paragasseri	-0.410157	-0.716681	0.966883	0.0117168	0.840011	0.891275
	Bg0021	Bifidobacterium	kashiwanohense_A	-0.817416	-1.46573	0.966883	0.011752	1.11915	0.87391
	Bg0865	Allisonella	histaminiformans	-0.612242	-1.28086	0.966883	0.0117635	1.08153	0.878284
	Bg0037	Streptococcus	lutetiensis	0.238987	0.519394	0.966883	0.0118207	1.04783	0.886829
	Bg0005	Faecalibacterium	prausnitzii_G	-0.34081	-0.985865	0.966883	0.0118443	1.3957	0.863878
	Bg0275	Parabacteroides	merdae	-0.40444	-0.892882	0.966883	0.0118699	1.15446	0.873164
	Bg0030	Bifidobacterium	kashiwanohense_A	-0.879308	-1.57215	0.966883	0.0119382	1.12107	0.87391
	Bg0499	Weissella	confusa	-0.184206	-0.312008	0.966883	0.0119894	0.810429	0.891275
	Bg0590	Lactococcus	garvieae	-0.0436315	-0.124092	0.994951	0.0121096	1.47759	0.849466
	Bg0536	UBA7182	sp003481535	-0.414014	-0.935762	0.966883	0.0121171	1.25448	0.873164
	Bg0011	Bifidobacterium	kashiwanohense_A	-0.971994	-1.67861	0.966883	0.0123451	1.1495	0.873164
	Bg0203	Succinivibrio	sp000431835	-0.21982	-0.339801	0.966883	0.0127885	0.776959	0.891275
	Bg0694	Enterococcus	faecalis	-0.25969	-0.676169	0.966883	0.0128309	1.32658	0.873164
	Bg0079	Megasphaera		-0.468011	-1.1005	0.966883	0.012865	1.40766	0.863878
	Bg0110	Collinsella	aerofaciens_H	-0.478645	-1.0371	0.966883	0.0129755	1.32845	0.873164
	Bg0323	Campylobacter_D	sp900539255	0.0390299	0.0880586	0.995849	0.0132047	1.30943	0.873164
	Bg0017	Escherichia	flexneri	-0.221627	-0.43418	0.966883	0.0132425	1.03625	0.886829
	Bg0059	Megasphaera	elsdenii	-0.540121	-1.05124	0.966883	0.0132655	1.14287	0.873164
	Bg0136	Megasphaera	sp000417505	-0.88741	-1.47561	0.966883	0.0133091	0.989167	0.886829
	Bg0198	Clostridium_P	perfringens	-0.609182	-1.26766	0.966883	0.0133126	1.11438	0.87391
	Bg0025	Megasphaera	sp001546855	-0.511163	-0.752038	0.966883	0.0133563	0.778119	0.891275
	Bg0929	Ligilactobacillus		-0.434234	-1.21082	0.966883	0.0133666	1.56708	0.849466
	Bg0041	Veillonella_A	sp000431435	-0.916698	-1.69247	0.966883	0.0135402	1.17011	0.873164
	Bg0053	Escherichia	coli_D	-0.396606	-0.827061	0.966883	0.0136625	1.14662	0.873164
	Bg0726	Campylobacter		0.474974	0.732269	0.966883	0.0137712	0.91841	0.891275
	Bg0088	Collinsella	aerofaciens_H	-0.413342	-1.13624	0.966883	0.0138944	1.76	0.849466
	Bg0010	Bifidobacterium	breve	-0.623929	-1.04201	0.966883	0.0139353	1.2247	0.873164
	Bg0038	Collinsella	sp900556495	-0.597564	-0.936557	0.966883	0.0139391	1.09704	0.876156
	Bg0779	RC9	sp000433355	0.180315	0.305447	0.966883	0.0139446	1.14488	0.873164
	Bg0658	Clostridium_P	ventriculi	-0.576821	-0.921209	0.966883	0.0139728	0.977109	0.889836
	Bg0549	Phocaeicola	sp000434735	-0.322146	-0.924801	0.966883	0.0139771	1.79639	0.849466
	Bg0535	Morganella	morganii	-0.291497	-0.62139	0.966883	0.014024	1.21357	0.873164
	Bg0579	Eubacterium_R	sp000436835	-0.342248	-0.838589	0.966883	0.0140373	1.39833	0.863878
	Bg0208	Enterococcus_B	faecium	-0.247311	-0.48444	0.966883	0.0141218	1.07944	0.878284
	Bg0368	Enterobacter	kobei	-0.493657	-1.09141	0.966883	0.0141635	1.25463	0.873164
	Bg0332	Bacteroides	xylanisolvens	-0.490239	-1.1971	0.966883	0.0142559	1.57689	0.849466
	Bg0046	Bifidobacterium	kashiwanohense_A	-1.03097	-1.96939	0.966883	0.0142626	1.3365	0.873164
	Bg0257	Enterococcus_A	avium	-0.347144	-0.644359	0.966883	0.014291	1.10361	0.87391
	Bg0804	Campylobacter_D	sp900539255	-0.0216769	-0.0330132	0.999856	0.0142928	1.02471	0.886829
	Bg0115	CAG-81	sp900066535	-0.601946	-1.98592	0.966883	0.0143162	2.13649	0.808604
	Bg0482	Parabacteroides	sp900155425	-0.4112	-1.07488	0.966883	0.0144955	1.58404	0.849466
	Bg0836	Aggregatibacter		-0.685305	-1.48084	0.966883	0.0146326	1.23272	0.873164
	Bg0024	Bifidobacterium	kashiwanohense_A	-1.02768	-1.84668	0.966883	0.0148723	1.42362	0.863878
	Bg0325	Limosilactobacillus	mucosae	-0.633656	-1.54042	0.966883	0.0152657	1.67049	0.849466
	Bg0117	Dialister	sp000434475	-0.0767965	-0.33818	0.966883	0.0153058	3.27548	0.449356
	Bg0563	Acidaminococcus	massiliensis	-1.23431	-2.55595	0.966883	0.0154926	1.45224	0.863878
	Bg0440	Enterococcus_B	faecium_B	-0.132163	-0.330331	0.966883	0.0156427	1.55171	0.849466
	Bg0341	Megamonas	funiformis	-0.871835	-1.38283	0.966883	0.0157262	1.14277	0.873164
	Bg0420	Bacteroides	ovatus	-0.595379	-1.35609	0.966883	0.0157662	1.58884	0.849466
	Bg0802	Ligilactobacillus	salivarius	-0.489127	-1.08684	0.966883	0.0158361	1.4912	0.849466
	Bg0339	Limosilactobacillus	gastricus	-0.302674	-0.733135	0.966883	0.0158668	1.57318	0.849466
	Bg0122	Ligilactobacillus	ruminis	-0.424395	-0.719299	0.966883	0.0158973	1.02824	0.886829
	Bg0540	Allisonella	histaminiformans	-0.764043	-1.133	0.966883	0.0159793	1.04988	0.886829
	Bg0352	Enterobacter	roggenkampii	-0.413627	-0.906613	0.966883	0.0161104	1.50522	0.849466
	Bg0020	Veillonella_A	sp000431435	-1.05492	-2.11422	0.966883	0.016142	1.48706	0.849466
	Bg0036	Bifidobacterium	kashiwanohense_A	-0.961292	-1.829	0.966883	0.016203	1.65755	0.849466
	Bg0795	Akkermansia	muciniphila	-0.412425	-1.06606	0.966883	0.0162775	1.63628	0.849466
	Bg0640	Eubacterium_R	sp000436835	-0.49255	-1.34772	0.966883	0.0163127	1.80545	0.849466
	Bg0643	Limosilactobacillus	fermentum	-0.396318	-0.849736	0.966883	0.0165485	1.42768	0.863878
	Bg0143	Limosilactobacillus	mucosae	-1.06869	-1.39342	0.966883	0.0166222	0.946922	0.891275
	Bg0103	Limosilactobacillus	fermentum	-0.248093	-0.352862	0.966883	0.0166994	0.999142	0.886829
	Bg0080	Acidaminococcus	intestini	-1.1699	-3.3584	0.667919	0.0167257	2.2955	0.782107
	Bg0770	Brachyspira	pilosicoli	-0.342134	-0.550358	0.966883	0.0168137	1.11459	0.87391
	Bg0397	Campylobacter_D	jejuni	-0.0219205	-0.0367164	0.999856	0.0169507	1.09461	0.876156
	Bg0466	Prevotellamassilia	sp900542795	-0.517578	-1.5588	0.966883	0.0170807	2.21703	0.782107
	Bg0014	Bifidobacterium	breve	-0.754641	-1.27805	0.966883	0.0172164	1.52607	0.849466
	Bg0901	Butyricimonas	sp002161485	-0.759211	-1.52126	0.966883	0.0175485	1.58726	0.849466
	Bg0176	Fusobacterium_A	mortiferum	-0.0173609	-0.0314957	0.999856	0.0176665	1.31968	0.873164
	Bg0043	Streptococcus	lutetiensis	-0.0759095	-0.127448	0.994951	0.0178162	1.18669	0.873164
	Bg0032	Streptococcus	pasteurianus	-0.417055	-0.850856	0.966883	0.0179229	1.34386	0.873164
	Bg0678	Campylobacter		-0.257658	-0.431579	0.966883	0.0179239	1.17606	0.873164
	Bg0299	Morganella	morganii	-0.46812	-1.02304	0.966883	0.0192958	1.73602	0.849466
	Bg0479	Alistipes_A	indistinctus	-0.875533	-1.88738	0.966883	0.0195194	1.73206	0.849466
	Bg0163	Bacteroides	ovatus	-0.884598	-1.54423	0.966883	0.0197495	1.555	0.849466
	Bg0487	Eubacterium_R	sp000436835	-0.441436	-1.21928	0.966883	0.0199812	2.22473	0.782107
	Bg0273	Lactobacillus	amylovorus	-0.929578	-1.74757	0.966883	0.0199867	1.55722	0.849466
	Bg0047	Escherichia	flexneri	-0.593242	-1.27075	0.966883	0.0200061	1.7947	0.849466
	Bg0688	RUG410	sp900553115	-0.517228	-0.820214	0.966883	0.020081	1.25078	0.873164
	Bg0031	Limosilactobacillus	mucosae	-0.898399	-1.72454	0.966883	0.0202877	1.68059	0.849466
	Bg0712	Anaerobiospirillum	succiniciproducens	-0.458131	-1.10165	0.966883	0.0202974	2.06451	0.808604
	Bg0050	Bifidobacterium	kashiwanohense_A	-1.26449	-2.3053	0.966883	0.0205865	1.921	0.849466
	Bg0051	Escherichia	flexneri	-0.569189	-1.18693	0.966883	0.0206979	1.77438	0.849466
	Bg0201	Limosilactobacillus	mucosae	-1.01866	-1.96422	0.966883	0.0207154	1.8069	0.849466
	Bg0591	Providencia	alcalifaciens_A	-0.539531	-1.42282	0.966883	0.0207905	2.17598	0.808604
	Bg0248	Veillonella_A	magna	-1.05093	-2.66657	0.966883	0.0210103	1.9865	0.849466
	Bg0768	Bilophila	wadsworthia	-0.792281	-2.60189	0.966883	0.0210111	2.91964	0.497622
	Bg0842	Ligilactobacillus	murinus	-0.375631	-1.06239	0.966883	0.0210887	2.37656	0.782107
	Bg0657	Lactococcus	lactis	-0.379138	-0.951211	0.966883	0.0211123	2.08455	0.808604
	Bg0530	Allisonella	histaminiformans	-1.00528	-1.65887	0.966883	0.021316	1.58307	0.849466
	Bg0252	Enterococcus_A	avium	-0.412044	-0.714527	0.966883	0.0213583	1.56516	0.849466
	Bg0497	Allisonella	histaminiformans	-0.182999	-0.275318	0.970815	0.021547	1.42418	0.863878
	Bg0398	Leuconostoc	sp900554745	-0.428233	-0.774754	0.966883	0.0217093	1.60838	0.849466
	Bg0698	Helicobacter_B	fennelliae	-0.601671	-0.849907	0.966883	0.0217374	1.52245	0.849466
	Bg0026	Escherichia	flexneri	-0.716173	-1.42822	0.966883	0.021961	1.82621	0.849466
	Bg0860	RUG410	sp900553115	-0.655413	-1.88719	0.966883	0.0220812	2.51001	0.782107
	Bg0799	Bilophila	wadsworthia	-0.925704	-2.05245	0.966883	0.0223199	1.91841	0.849466
	Bg0087	Megasphaera	sp000417505	-0.991438	-1.5099	0.966883	0.0223499	1.53673	0.849466
	Bg0787	Bilophila	wadsworthia	-0.924551	-1.78169	0.966883	0.0228592	1.93098	0.849466
	Bg0112	Ligilactobacillus	ruminis	-0.626249	-1.06534	0.966883	0.0229097	1.4949	0.849466
	Bg0882	RUG410	sp900553115	-0.807572	-1.06636	0.966883	0.0230487	1.22776	0.873164
	Bg0626	Mitsuokella	jalaludinii	0.0837512	0.117595	0.995849	0.0239018	1.6278	0.849466
	Bg0159	CAG-81	sp900066535	-0.869941	-2.01652	0.966883	0.0240504	2.42685	0.782107
	Bg0500	Campylobacter_D	jejuni	-0.411504	-0.743175	0.966883	0.0250145	2.05519	0.808604
	Bg0320	Mitsuokella	jalaludinii	-0.35464	-0.767648	0.966883	0.0285663	2.77781	0.666097
	Bg0267	Erysipelatoclostridium	ramosum	-1.23671	-2.2417	0.966883	0.0288848	2.38307	0.782107
	Bg0084	Ligilactobacillus	ruminis	-1.03352	-2.15083	0.966883	0.0294738	2.50581	0.782107
	Bg0761	Providencia	alcalifaciens	-0.741008	-1.63239	0.966883	0.0304483	2.68777	0.766055
	Bg0333	Campylobacter_D	jejuni	-0.366633	-0.566529	0.966883	0.0318021	1.77867	0.849466
(B) Enrichment of positively and negatively WLZ-associated MAGs during the follow-up phase, based on analyses conducted along the length of the follow-up phase
			β3(treatment group)		β4(treatment group x week after intervention)
			NES	q-value	NES	q-value
	Positively WLZ-associated MAGs		2.30205	8.67823e-08	-2.48395	1.13463e-09
	Negatively WLZ-associated MAGs		-3.53468	4.84677e-31	3.53511	2.35112e-32
(C) Association of MAG abundances with treatment group at end of treatment, plus one, six and 12 months after cessation of treatment
	Model: MAG abundance ~ β1(sex) + β2(age at sampling) + β3(treatment group)
	MAG ID	Genus	species	End of MDCF-2/RUSF treatment			Follow-up (1 month)			Follow-up (6 months)			Follow-up (12 months)
				log fold difference, MDCF-2 versus RUSF	t-statistic	q-value	log fold difference, MDCF-2 versus RUSF	t-statistic	q-value	log fold difference, MDCF-2 versus RUSF	t-statistic	q-value	log fold difference, MDCF-2 versus RUSF	t-statistic	q-value
	Bg0882	RUG410	sp900553115	0.0559259	0.0795231	0.998862	-1.25104	-1.72712	0.987294	0.78796	0.965598	0.997468	0.112677	0.141856	0.986925
	Bg0185	Ligilactobacillus	salivarius	0.126086	0.271418	0.998862	-1.11409	-2.69698	0.987294	0.910943	1.94205	0.997468	-0.229314	-0.523197	0.985201
	Bg0175	Lactobacillus	paragasseri	0.128752	0.235534	0.998862	-1.06713	-1.81091	0.987294	0.91458	1.49538	0.997468	-0.0136495	-0.0253485	0.995522
	Bg0934	Anaerostipes	hadrus_A	0.107652	0.270358	0.998862	-0.977288	-2.51196	0.987294	-0.136414	-0.360026	0.997468	-0.0605466	-0.117694	0.986925
	Bg0273	Lactobacillus	amylovorus	-0.214074	-0.44909	0.998862	-1.0814	-1.94658	0.987294	0.00486331	0.00964171	0.997468	0.141495	0.262596	0.985201
	Bg0053	Escherichia	coli_D	0.333537	0.670763	0.998862	-1.02501	-2.24143	0.987294	0.713727	1.39569	0.997468	0.0913092	0.192173	0.985201
	Bg0869	Clostridium	neonatale	1.29496	2.48712	0.997591	-0.884402	-1.72465	0.987294	0.551943	1.20743	0.997468	-0.350241	-0.908529	0.985201
	Bg0368	Enterobacter	kobei	0.200879	0.436678	0.998862	-0.857355	-1.98796	0.987294	0.105638	0.224824	0.997468	0.221309	0.463009	0.985201
	Bg0299	Morganella	morganii	0.225828	0.465542	0.998862	-0.868555	-1.9509	0.987294	0.688452	1.39905	0.997468	0.395831	0.903197	0.985201
	Bg0080	Acidaminococcus	intestini	-0.891875	-2.95271	0.997591	-0.857333	-2.20249	0.987294	-0.562573	-1.4225	0.997468	-0.115224	-0.415154	0.985201
	Bg0402	UBA9502	sp003480315	-0.0313628	-0.129421	0.998862	-0.782841	-2.83033	0.987294	0.418129	1.57798	0.997468	-0.0850264	-0.400014	0.985201
	Bg0198	Clostridium_P	perfringens	0.0247411	0.0558328	0.998862	-0.788115	-1.47985	0.987294	-0.103377	-0.216167	0.997468	0.227543	0.490186	0.985201
	Bg0341	Megamonas	funiformis	-0.29953	-0.506018	0.998862	-0.848406	-1.46196	0.987294	-0.540769	-0.838535	0.997468	0.0108795	0.015207	0.996688
	Bg0908	CAG-177	sp003514385	-0.36398	-0.89699	0.998862	-0.717015	-1.51465	0.987294	-0.0136448	-0.0249778	0.997468	-0.0852733	-0.191888	0.985201
	Bg0372	Bariatricus	comes	-0.0592685	-0.239825	0.998862	-0.764936	-2.93268	0.987294	0.167879	0.648594	0.997468	0.0575098	0.228999	0.985201
	Bg0740	Anaerostipes	hadrus	0.643096	1.3578	0.997591	-0.590416	-1.36298	0.987294	-0.478511	-1.00514	0.997468	-0.1082	-0.239622	0.985201
	Bg0318	Megamonas	funiformis	-0.000367345	-0.000778573	0.999475	-0.762219	-1.74316	0.987294	-0.105607	-0.2425	0.997468	0.104294	0.220138	0.985201
	Bg0535	Morganella	morganii	0.351636	0.728269	0.998862	-0.735019	-1.54721	0.987294	0.651987	1.33705	0.997468	0.252348	0.558413	0.985201
	Bg0738	Anaerostipes	hadrus	0.922376	1.76521	0.997591	-0.61507	-1.30896	0.987294	-0.529785	-1.08095	0.997468	-0.273697	-0.659074	0.985201
	Bg0492	Anaerostipes	hadrus	0.586038	1.06918	0.998862	-0.615563	-1.13216	0.987294	-0.72925	-1.34974	0.997468	-0.656715	-1.28918	0.985201
	Bg0047	Escherichia	flexneri	-0.152299	-0.310162	0.998862	-0.7372	-1.54422	0.987294	0.753126	1.58893	0.997468	0.244365	0.528319	0.985201
	Bg0563	Acidaminococcus	massiliensis	-1.06869	-2.2494	0.997591	-0.749749	-1.55177	0.987294	-0.991646	-1.8642	0.997468	-0.0869599	-0.200944	0.985201
	Bg0783	Hungatella_A	sp003478355	-0.379886	-0.945808	0.998862	-0.597602	-1.52535	0.987294	-0.749843	-1.88616	0.997468	-0.493275	-1.44935	0.966208
	Bg0129	Streptococcus	sp000187445	0.293673	0.589759	0.998862	-0.717607	-1.63838	0.987294	-0.188131	-0.397109	0.997468	0.282949	0.709634	0.985201
	Bg0050	Bifidobacterium	kashiwanohense_A	-1.247	-2.23561	0.997591	-0.741593	-1.25029	0.987294	-0.460105	-0.857373	0.997468	-0.162085	-0.349181	0.985201
	Bg0017	Escherichia	flexneri	0.206629	0.402291	0.998862	-0.667173	-1.294	0.987294	1.04787	1.96423	0.997468	0.142349	0.281422	0.985201
	Bg0214	Haemophilus_D	parainfluenzae_K	0.115498	0.274074	0.998862	-0.714636	-1.74832	0.987294	0.23139	0.560589	0.997468	0.0948237	0.24448	0.985201
	Bg0118	Clostridium	sp900540255	-0.13037	-0.224373	0.998862	-0.598253	-1.06327	0.987294	0.066156	0.103995	0.997468	-0.24619	-0.479601	0.985201
	Bg0075	Streptococcus	sp000187445	0.0588263	0.125418	0.998862	-0.736367	-1.57592	0.987294	-0.171072	-0.344633	0.997468	0.0280387	0.0587696	0.990976
	Bg0137	Megamonas	funiformis	-0.169356	-0.311853	0.998862	-0.676452	-1.34464	0.987294	-0.462193	-0.849947	0.997468	-0.127513	-0.20786	0.985201
	Bg0774	Bariatricus	comes	0.0419626	0.101638	0.998862	-0.703231	-1.56057	0.987294	0.124765	0.322469	0.997468	-0.361317	-1.00655	0.985201
	Bg0799	Bilophila	wadsworthia	-0.942463	-2.00804	0.997591	-0.572348	-1.26091	0.987294	0.395798	0.873038	0.997468	0.155092	0.341555	0.985201
	Bg0049	Blautia_A	wexlerae	0.135192	0.340962	0.998862	-0.621378	-1.57689	0.987294	-0.572614	-1.48132	0.997468	-0.108329	-0.408858	0.985201
	Bg0244	Megamonas	funiformis	-0.264916	-0.417761	0.998862	-0.696617	-1.13592	0.987294	-0.208415	-0.301586	0.997468	-0.277889	-0.368864	0.985201
	Bg0802	Ligilactobacillus	salivarius	0.128047	0.301768	0.998862	-0.700676	-1.46667	0.987294	0.218949	0.475735	0.997468	0.500418	1.02738	0.985201
	Bg0900	Bariatricus	comes	-0.174904	-0.442983	0.998862	-0.606124	-1.3839	0.987294	0.103707	0.269011	0.997468	-0.545203	-1.38882	0.978032
	Bg0032	Streptococcus	pasteurianus	0.261555	0.486479	0.998862	-0.640308	-1.27532	0.987294	0.297072	0.596225	0.997468	0.685227	1.44633	0.966208
	Bg0954	CAG-41	sp900066215	-0.144032	-0.414296	0.998862	-0.650342	-1.50048	0.987294	-0.251928	-0.561631	0.997468	-0.772231	-2.10893	0.673277
	Bg0026	Escherichia	flexneri	-0.508407	-0.967078	0.998862	-0.672418	-1.36372	0.987294	0.822708	1.56299	0.997468	0.202481	0.398607	0.985201
	Bg0400	Faecalibacterium	sp900539885	0.100586	0.295881	0.998862	-0.592357	-1.58783	0.987294	0.0870615	0.261939	0.997468	-0.435571	-1.42439	0.974512
	Bg0201	Limosilactobacillus	mucosae	-0.599984	-1.27007	0.997591	-0.705707	-1.43869	0.987294	-0.624952	-1.10857	0.997468	0.272206	0.506395	0.985201
	Bg0234	Megamonas	funiformis	-0.466228	-0.825432	0.998862	-0.645315	-1.22589	0.987294	-0.89863	-1.54354	0.997468	-0.167894	-0.271234	0.985201
	Bg0267	Erysipelatoclostridium	ramosum	-0.964671	-1.70393	0.997591	-0.767146	-1.39637	0.987294	-0.0245299	-0.0415652	0.997468	0.586957	1.21426	0.985201
	Bg0051	Escherichia	flexneri	-0.197319	-0.402179	0.998862	-0.636554	-1.28946	0.987294	0.805019	1.58778	0.997468	0.302225	0.652276	0.985201
	Bg0011	Bifidobacterium	kashiwanohense_A	-0.858119	-1.45123	0.997591	-0.624233	-1.06359	0.987294	-0.685633	-1.1696	0.997468	-0.371503	-0.731219	0.985201
	Bg0280	Enterobacter	roggenkampii	0.20355	0.423456	0.998862	-0.607202	-1.37644	0.987294	0.432593	0.823255	0.997468	0.170274	0.324397	0.985201
	Bg0920	Clostridium_Q	sp003024715	0.175941	0.391633	0.998862	-0.614005	-1.3108	0.987294	-0.244724	-0.560309	0.997468	-0.534699	-1.46516	0.966208
	Bg0901	Butyricimonas	sp002161485	-0.576747	-1.32173	0.997591	-0.612888	-1.33791	0.987294	0.117071	0.219741	0.997468	0.20382	0.398229	0.985201
	Bg0477	Parabacteroides	distasonis	-0.777971	-1.55843	0.997591	-0.680624	-1.33005	0.987294	-0.277774	-0.53699	0.997468	-0.571975	-1.27738	0.985201
	Bg0916	CAG-41	sp900066215	0.0430543	0.125218	0.998862	-0.559426	-1.51051	0.987294	-0.682451	-1.78307	0.997468	0.0794412	0.256245	0.985201
	Bg0046	Bifidobacterium	kashiwanohense_A	-1.04631	-1.91304	0.997591	-0.651965	-1.19512	0.987294	-0.453385	-0.846566	0.997468	-0.306584	-0.684168	0.985201
	Bg0598	Anaerostipes	hadrus	0.987942	2.24681	0.997591	-0.489927	-1.11718	0.987294	-0.209148	-0.478492	0.997468	-0.0463874	-0.110109	0.986925
	Bg0394	Roseburia	intestinalis	0.0638317	0.191799	0.998862	-0.598885	-1.68724	0.987294	0.721588	2.02327	0.997468	0.0652466	0.174443	0.986925
	Bg0944	51-20	sp900542055	0.425437	1.04669	0.998862	-0.564189	-1.54871	0.987294	-0.0463503	-0.148057	0.997468	-0.0710175	-0.200532	0.985201
	Bg0768	Bilophila	wadsworthia	-0.699081	-2.32207	0.997591	-0.596339	-1.6974	0.987294	0.532463	1.64249	0.997468	0.210389	0.699801	0.985201
	Bg0687	Anaerobutyricum	hallii	-0.0761305	-0.198464	0.998862	-0.581996	-1.41458	0.987294	-0.262109	-0.756819	0.997468	-0.74815	-2.41308	0.645017
	Bg0103	Limosilactobacillus	fermentum	0.347583	0.585863	0.998862	-0.586262	-0.797641	0.987294	0.604627	0.778034	0.997468	0.246061	0.359641	0.985201
	Bg0163	Bacteroides	ovatus	-0.965701	-1.71025	0.997591	-0.627284	-1.15611	0.987294	0.594015	0.979478	0.997468	-0.183061	-0.324595	0.985201
	Bg0020	Veillonella_A	sp000431435	-1.00754	-1.9139	0.997591	-0.615645	-1.12845	0.987294	-0.648923	-1.3946	0.997468	0.110198	0.292886	0.985201
	Bg0483	Anaerostipes	hadrus	0.129283	0.339267	0.998862	-0.484586	-1.2762	0.987294	-0.00331274	-0.0102286	0.997468	0.0102734	0.0277883	0.995404
	Bg0589	Anaerostipes	hadrus	1.11006	2.27863	0.997591	-0.456457	-0.897201	0.987294	-0.247895	-0.493818	0.997468	0.274854	0.563149	0.985201
	Bg0180	Blautia_A	obeum	0.273004	0.856812	0.998862	-0.522392	-1.62574	0.987294	0.151811	0.5501	0.997468	-0.199702	-0.887525	0.985201
	Bg0339	Limosilactobacillus	gastricus	0.220706	0.550969	0.998862	-0.61097	-1.40578	0.987294	0.449247	1.02012	0.997468	0.505249	1.20753	0.985201
	Bg0897	Mediterraneibacter	lactaris	0.445711	1.5203	0.997591	-0.495736	-1.72129	0.987294	0.215259	0.756183	0.997468	-0.464183	-1.45077	0.966208
	Bg0189	Anaerostipes	hadrus	0.482427	0.884673	0.998862	-0.404796	-0.840165	0.987294	-0.55858	-1.1066	0.997468	-0.299318	-0.640236	0.985201
	Bg0479	Alistipes_A	indistinctus	-0.939466	-2.10843	0.997591	-0.502742	-1.07578	0.987294	0.539519	1.11103	0.997468	-0.0437291	-0.102448	0.986925
	Bg0634	Bariatricus	comes	0.0326395	0.0914823	0.998862	-0.545411	-1.40161	0.987294	0.10782	0.293334	0.997468	-0.16374	-0.451395	0.985201
	Bg0787	Bilophila	wadsworthia	-0.76085	-1.47128	0.997591	-0.40819	-0.735743	0.987294	0.0752079	0.14742	0.997468	0.298204	0.594314	0.985201
	Bg0616	Dorea	sp000433215	-0.641646	-1.88487	0.997591	-0.529488	-1.47873	0.987294	-0.321954	-0.934201	0.997468	-0.255393	-0.699237	0.985201
	Bg0024	Bifidobacterium	kashiwanohense_A	-0.880007	-1.60464	0.997591	-0.575915	-1.03259	0.987294	-0.711687	-1.20378	0.997468	-0.0790417	-0.156029	0.986925
	Bg0338	Blautia_A	sp003471165	0.254779	0.785603	0.998862	-0.491156	-1.44515	0.987294	-0.481931	-1.52362	0.997468	-0.361467	-1.21256	0.985201
	Bg0352	Enterobacter	roggenkampii	0.0461787	0.103434	0.998862	-0.525153	-1.20095	0.987294	0.3413	0.736266	0.997468	0.351406	0.695676	0.985201
	Bg0591	Providencia	alcalifaciens_A	-0.124091	-0.328728	0.998862	-0.506388	-1.3102	0.987294	0.49666	1.21937	0.997468	0.513872	1.3091	0.985201
	Bg0239	Faecalibacterium	prausnitzii_A	0.0864695	0.35463	0.998862	-0.500294	-1.88746	0.987294	0.130006	0.48692	0.997468	0.108419	0.527307	0.985201
	Bg0384	Clostridium	sp001916075	-0.131478	-0.242546	0.998862	-0.424735	-0.773347	0.987294	0.842149	1.46503	0.997468	-0.510384	-0.961682	0.985201
	Bg0260	Veillonella		0.147581	0.275779	0.998862	-0.58784	-1.18427	0.987294	0.151266	0.299804	0.997468	0.36305	0.790762	0.985201
	Bg0415	Lachnospira	sp000436475	0.498171	1.18997	0.998862	-0.480869	-1.11082	0.987294	0.389411	0.916025	0.997468	-0.567275	-1.17994	0.985201
	Bg0410	Faecalibacterium	sp900539885	0.0735475	0.228014	0.998862	-0.461278	-1.29631	0.987294	0.183084	0.573011	0.997468	-0.402386	-1.31484	0.985201
	Bg0657	Lactococcus	lactis	0.26784	0.650322	0.998862	-0.447809	-1.06706	0.987294	0.514266	1.27979	0.997468	0.792282	1.91371	0.756624
	Bg0840	Ruminococcus_E	bromii_B	0.54403	1.40201	0.997591	-0.416115	-0.833007	0.987294	-0.0655071	-0.136558	0.997468	-0.282854	-0.511881	0.985201
	Bg0271	Lachnospira	eligens_B	0.570704	1.35046	0.997591	-0.432159	-1.02311	0.987294	0.470029	1.12841	0.997468	0.00898542	0.0186868	0.996688
	Bg0164	Streptococcus	sp000187445	0.429759	0.908619	0.998862	-0.547958	-1.2119	0.987294	-0.42817	-0.847269	0.997468	0.489937	1.15085	0.985201
	Bg0055	Klebsiella	pneumoniae	0.116766	0.201049	0.998862	-0.460353	-0.871092	0.987294	0.160187	0.264635	0.997468	-0.132757	-0.215111	0.985201
	Bg0307	Blautia_A	obeum	0.188481	0.357191	0.998862	-0.420773	-0.82372	0.987294	-0.311171	-0.639502	0.997468	-0.174541	-0.414302	0.985201
	Bg0072	Cetobacterium_A		0.704359	1.21594	0.997591	-0.668947	-1.14738	0.987294	0.664126	1.10605	0.997468	0.701443	1.47865	0.966208
	Bg0911	Erysipelatoclostridium	sp000752095	-0.339428	-0.819375	0.998862	-0.394858	-0.984803	0.987294	-0.601171	-1.57828	0.997468	0.212861	0.485055	0.985201
	Bg0884	Bariatricus	comes	-0.339018	-0.814088	0.998862	-0.412793	-1.09824	0.987294	-0.102145	-0.281129	0.997468	-0.323302	-0.853822	0.985201
	Bg0353	Lachnospira	eligens_B	1.32001	2.7397	0.997591	-0.433649	-0.871364	0.987294	-0.0164387	-0.034578	0.997468	-0.623239	-1.14436	0.985201
	Bg0041	Veillonella_A	sp000431435	-0.845917	-1.53395	0.997591	-0.515996	-0.896764	0.987294	-0.514077	-0.985453	0.997468	0.0792073	0.202004	0.985201
	Bg0919	Eisenbergiella	sp900066775	-0.0537094	-0.181446	0.998862	-0.425282	-1.3005	0.987294	0.203056	0.581704	0.997468	-0.368062	-1.17258	0.985201
	Bg0304	Intestinibacter	bartlettii	0.0509321	0.115357	0.998862	-0.460536	-1.08825	0.987294	0.0871372	0.194427	0.997468	-0.0924669	-0.213933	0.985201
	Bg0926	Fusicatenibacter	saccharivorans	0.0649908	0.116737	0.998862	-0.438662	-0.861491	0.987294	-0.509764	-0.959926	0.997468	-1.06135	-2.46683	0.645017
	Bg0923	Clostridium_Q	sp003024715	0.050134	0.111485	0.998862	-0.446604	-0.92381	0.987294	-0.510121	-1.12311	0.997468	-0.370681	-0.920423	0.985201
	Bg0067	Ruminococcus_B	gnavus	-0.0378819	-0.0917283	0.998862	-0.484938	-1.25859	0.987294	0.44042	1.11344	0.997468	0.133232	0.456851	0.985201
	Bg0668	Anaeroglobus	micronuciformis	-0.669859	-1.29238	0.997591	-0.467737	-0.94049	0.987294	0.153436	0.354378	0.997468	0.0219573	0.0549682	0.990976
	Bg0761	Providencia	alcalifaciens	-0.221158	-0.498002	0.998862	-0.442729	-0.967685	0.987294	0.590106	1.11756	0.997468	0.877467	2.32021	0.673277
	Bg0451	Ruminococcus_A	sp003011855	-0.000221057	-0.000659544	0.999475	-0.427524	-1.28313	0.987294	0.43964	1.2489	0.997468	0.341009	1.17345	0.985201
	Bg0891	Bariatricus	comes	0.0335074	0.0951696	0.998862	-0.412237	-1.14464	0.987294	-0.0124764	-0.0364588	0.997468	-0.0204542	-0.0646268	0.990976
	Bg0454	Faecalibacterium	prausnitzii	0.0834586	0.228348	0.998862	-0.429009	-1.18294	0.987294	-0.0958365	-0.280625	0.997468	0.1248	0.434183	0.985201
	Bg0414	Ruminococcus_C	sp000433635	0.282485	0.630896	0.998862	-0.385451	-0.818861	0.987294	-0.231143	-0.426169	0.997468	-0.922828	-1.82241	0.81763
	Bg0225	Bacteroides	ovatus	-0.844148	-1.41169	0.997591	-0.47854	-0.854068	0.987294	0.944326	1.71011	0.997468	-0.530712	-0.875581	0.985201
	Bg0610	Lachnospira	eligens	0.00965054	0.0230556	0.998862	-0.410534	-0.88112	0.987294	0.369309	0.892383	0.997468	-0.657882	-1.59507	0.916116
	Bg0513	Anaerostipes	hadrus	0.760706	1.50299	0.997591	-0.379934	-0.711942	0.987294	-0.474023	-0.903085	0.997468	-0.246675	-0.519061	0.985201
	Bg0297	Veillonella		0.0187678	0.0604457	0.998862	-0.456947	-1.37453	0.987294	-0.144879	-0.441474	0.997468	-0.0723011	-0.25555	0.985201
	Bg0613	Mediterraneibacter	faecis	0.25404	0.551053	0.998862	-0.424158	-0.942896	0.987294	-0.285377	-0.683552	0.997468	-0.20322	-0.502279	0.985201
	Bg0736	CAG-110	sp003525905	-0.73252	-1.94199	0.997591	-0.417688	-1.0138	0.987294	-0.116911	-0.272406	0.997468	-0.446032	-1.07831	0.985201
	Bg0529	Limosilactobacillus	reuteri	0.0767568	0.166904	0.998862	-0.436721	-0.860048	0.987294	-0.015779	-0.0314177	0.997468	0.162967	0.428779	0.985201
	Bg0315	Bacteroides	ovatus	-0.426989	-0.960113	0.998862	-0.432607	-1.0213	0.987294	0.434727	1.01506	0.997468	-0.267581	-0.648871	0.985201
	Bg0374	Acetatifactor	sp003447295	-0.286283	-0.832962	0.998862	-0.389845	-1.1733	0.987294	-0.0425149	-0.143441	0.997468	-0.605785	-1.69427	0.897636
	Bg0387	Veillonella		-0.233715	-0.448187	0.998862	-0.491082	-1.02819	0.987294	-0.0964015	-0.205282	0.997468	0.183724	0.410704	0.985201
	Bg0246	Prevotella	multisaccharivorax	-0.289763	-0.948859	0.998862	-0.429865	-1.18069	0.987294	0.547557	1.36843	0.997468	-0.00919662	-0.0240911	0.995522
	Bg0516	Fusicatenibacter	saccharivorans	-0.0534916	-0.180257	0.998862	-0.40351	-1.42947	0.987294	-0.182625	-0.573936	0.997468	-0.614781	-2.17872	0.673277
	Bg0331	Gemmiger	formicilis	-0.903388	-1.80572	0.997591	-0.281631	-0.529463	0.987294	-0.531774	-0.988765	0.997468	-0.228949	-0.574851	0.985201
	Bg0194	Megamonas	funiformis	-0.028075	-0.0650514	0.998862	-0.438366	-1.10419	0.987294	-0.140463	-0.352925	0.997468	-0.130225	-0.284656	0.985201
	Bg0154	Parabacteroides	distasonis	-0.794092	-1.7895	0.997591	-0.501206	-1.05546	0.987294	0.301901	0.585311	0.997468	-0.403693	-0.880705	0.985201
	Bg0471	Acetatifactor	sp003447295	0.0019797	0.00371743	0.999475	-0.363638	-0.714349	0.987294	0.052053	0.106448	0.997468	-0.851059	-1.51004	0.949985
	Bg0089	Ruminococcus_B	gnavus	-0.218145	-0.46713	0.998862	-0.447625	-1.06058	0.987294	0.429746	1.03039	0.997468	0.108261	0.36867	0.985201
	Bg0005	Faecalibacterium	prausnitzii_G	-0.0358431	-0.0915382	0.998862	-0.370632	-1.01326	0.987294	0.313571	0.90758	0.997468	0.244232	0.733812	0.985201
	Bg0685	Streptococcus	mutans	0.0135616	0.0282799	0.998862	-0.349219	-0.806634	0.987294	0.126834	0.239657	0.997468	0.0286289	0.0637076	0.990976
	Bg0345	Anaerostipes	hadrus	0.0616184	0.166741	0.998862	-0.341748	-0.911017	0.987294	0.119867	0.32892	0.997468	-0.194006	-0.600428	0.985201
	Bg0086	Streptococcus	sp000187445	0.109069	0.393844	0.998862	-0.391592	-1.545	0.987294	0.00188335	0.00685789	0.997468	0.245213	0.8895	0.985201
	Bg0204	Bacteroides	xylanisolvens	-0.741306	-1.56464	0.997591	-0.437169	-1.05663	0.987294	0.28386	0.575514	0.997468	-0.27252	-0.576402	0.985201
	Bg0031	Limosilactobacillus	mucosae	-0.579323	-1.15545	0.998862	-0.40587	-0.812033	0.987294	-0.414175	-0.745824	0.997468	0.420192	0.905887	0.985201
	Bg0789	Fusicatenibacter	saccharivorans	0.238719	0.679744	0.998862	-0.388936	-1.3454	0.987294	-0.0399723	-0.123588	0.997468	-0.0272241	-0.109564	0.986925
	Bg0197	Veillonella		0.0310038	0.0635209	0.998862	-0.461851	-1.05489	0.987294	0.0894096	0.208138	0.997468	-0.0307451	-0.0708238	0.990976
	Bg0337	Haemophilus_D	parainfluenzae_K	-0.197697	-0.429959	0.998862	-0.426631	-0.813328	0.987294	0.181171	0.427806	0.997468	-0.28133	-0.617997	0.985201
	Bg0836	Aggregatibacter		-0.631095	-1.4154	0.997591	-0.407091	-0.815769	0.987294	0.0707272	0.158764	0.997468	0.0637057	0.130231	0.986925
	Bg0524	Blautia_A	sp900066335	0.311902	1.24786	0.997591	-0.378938	-1.42082	0.987294	0.051397	0.15703	0.997468	0.164544	0.476085	0.985201
	Bg0700	CAG-45	sp900066395	-0.394575	-1.14493	0.998862	-0.33265	-0.986982	0.987294	0.0746895	0.233147	0.997468	-0.308081	-0.844976	0.985201
	Bg0287	Agathobacter	faecis	-0.234326	-0.363408	0.998862	-0.323376	-0.501381	0.987294	0.0264633	0.0439147	0.997468	-0.575452	-1.08842	0.985201
	Bg0584	Acetatifactor	sp900066565	-0.0151825	-0.0457264	0.998862	-0.332338	-0.862769	0.987294	0.230839	0.659907	0.997468	-0.0260974	-0.0788303	0.990976
	Bg0406	Faecalibacterium	prausnitzii_A	0.194952	0.601711	0.998862	-0.357793	-1.08734	0.987294	-0.028459	-0.103087	0.997468	-0.0836983	-0.357309	0.985201
	Bg0631	CAG-41	sp900066215	0.30772	0.83907	0.998862	-0.29081	-0.789606	0.987294	-0.6373	-1.67323	0.997468	-0.282366	-0.876632	0.985201
	Bg0036	Bifidobacterium	kashiwanohense_A	-0.991776	-1.82495	0.997591	-0.415037	-0.758887	0.987294	-0.370346	-0.709163	0.997468	-0.121605	-0.257734	0.985201
	Bg0421	Gemmiger	formicilis	-0.423331	-1.16545	0.998862	-0.32304	-0.839694	0.987294	-0.0417295	-0.112099	0.997468	-0.173287	-0.6603	0.985201
	Bg0398	Leuconostoc	sp900554745	-0.371809	-0.744682	0.998862	-0.300294	-0.543122	0.987294	1.10014	1.87407	0.997468	0.193735	0.352068	0.985201
	Bg0724	Clostridium_Q	sp003024715	-0.0725728	-0.169504	0.998862	-0.261412	-0.586115	0.987294	-0.0840504	-0.209837	0.997468	-0.270137	-0.731877	0.985201
	Bg0128	Limosilactobacillus	mucosae	-0.32773	-0.748558	0.998862	-0.382897	-0.817159	0.987294	-0.393334	-0.766916	0.997468	0.107858	0.230732	0.985201
	Bg0801	Dorea	faecis	0.230959	0.691495	0.998862	-0.337647	-1.10732	0.987294	-0.597825	-1.72538	0.997468	0.164803	0.627104	0.985201
	Bg0113	Bacteroides	uniformis	-0.444566	-1.23747	0.997591	-0.403369	-1.03757	0.987294	0.382953	1.01327	0.997468	-0.13375	-0.38262	0.985201
	Bg0671	Ruminococcus_E	bromii_B	0.808728	2.17849	0.997591	-0.353019	-0.862653	0.987294	-0.391069	-0.827942	0.997468	0.163584	0.390105	0.985201
	Bg0409	Agathobaculum	butyriciproducens	-0.158317	-0.65509	0.998862	-0.352855	-1.56787	0.987294	0.0673123	0.282007	0.997468	0.174593	0.882763	0.985201
	Bg0574	Mediterraneibacter	faecis	0.267833	0.801721	0.998862	-0.337939	-1.15194	0.987294	-0.254869	-0.732301	0.997468	-0.0544526	-0.143546	0.986925
	Bg0855	Bariatricus	comes	0.219716	0.41821	0.998862	-0.312586	-0.624725	0.987294	-0.465105	-1.0113	0.997468	-0.317542	-0.753179	0.985201
	Bg0021	Bifidobacterium	kashiwanohense_A	-0.866394	-1.50812	0.997591	-0.385769	-0.655287	0.987294	-0.503696	-0.847317	0.997468	-0.199947	-0.493327	0.985201
	Bg0587	Anaerobutyricum	hallii	0.190454	0.442529	0.998862	-0.350105	-0.807839	0.987294	-0.239623	-0.64465	0.997468	-0.534977	-1.58293	0.916761
	Bg0030	Bifidobacterium	kashiwanohense_A	-0.938345	-1.61328	0.997591	-0.386498	-0.673557	0.987294	-0.523024	-0.896295	0.997468	-0.259363	-0.561828	0.985201
	Bg0753	Acetatifactor	sp900066565	0.598244	1.05135	0.998862	-0.301058	-0.492349	0.987294	-0.0792177	-0.1388	0.997468	-0.248581	-0.482355	0.985201
	Bg0354	Agathobacter	rectalis	-0.0559503	-0.155362	0.998862	-0.320129	-0.882128	0.987294	0.274129	0.702881	0.997468	-0.062849	-0.18881	0.985975
	Bg0408	Mediterraneibacter	faecis	0.250011	0.682643	0.998862	-0.326509	-0.874966	0.987294	-0.55853	-1.50301	0.997468	-0.263728	-0.754279	0.985201
	Bg0349	Mediterraneibacter	faecis	0.408438	1.02663	0.998862	-0.330018	-0.890034	0.987294	0.00822194	0.0221242	0.997468	-0.0355454	-0.0964238	0.987363
	Bg0594	Bilophila	wadsworthia	-0.428281	-0.951615	0.998862	-0.251946	-0.548155	0.987294	0.150532	0.321208	0.997468	-0.123139	-0.259225	0.985201
	Bg0573	Bifidobacterium	angulatum	0.171595	0.384323	0.998862	-0.403325	-0.875361	0.987294	-0.865256	-1.81828	0.997468	-0.114036	-0.222748	0.985201
	Bg0917	Clostridium_Q	sp003024715	0.00626764	0.0130258	0.999475	-0.27401	-0.561426	0.987294	-0.450433	-0.930871	0.997468	-0.372517	-0.945235	0.985201
	Bg0321	Agathobacter	faecis	0.0866867	0.243785	0.998862	-0.291853	-0.868733	0.987294	-0.0245973	-0.0758406	0.997468	-0.59579	-1.9656	0.747695
	Bg0218	Streptococcus	sp000187445	0.686942	1.42475	0.997591	-0.387048	-0.844308	0.987294	-0.224797	-0.440069	0.997468	0.313159	0.676574	0.985201
	Bg0268	Agathobacter	rectalis	-0.045077	-0.161519	0.998862	-0.298119	-1.15522	0.987294	0.647487	2.20524	0.997468	-0.126483	-0.440781	0.985201
	Bg0938	Bariatricus	comes	-0.155457	-0.290892	0.998862	-0.246664	-0.435204	0.987294	-0.055112	-0.106857	0.997468	-0.292053	-0.619162	0.985201
	Bg0124	Streptococcus	sp000187445	0.134541	0.350112	0.998862	-0.368058	-1.05354	0.987294	-0.255789	-0.709722	0.997468	0.144029	0.447163	0.985201
	Bg0929	Ligilactobacillus		-0.153289	-0.454431	0.998862	-0.288112	-0.642771	0.987294	0.246165	0.718477	0.997468	0.343781	1.16519	0.985201
	Bg0038	Collinsella	sp900556495	-0.653527	-1.05196	0.998862	-0.328096	-0.53252	0.987294	0.14258	0.212976	0.997468	-0.20972	-0.346256	0.985201
	Bg0643	Limosilactobacillus	fermentum	0.0936211	0.223877	0.998862	-0.398157	-0.765721	0.987294	0.162739	0.34249	0.997468	0.494907	1.09399	0.985201
	Bg0608	Lachnospira	sp000437735	0.213727	0.40311	0.998862	-0.339598	-0.649094	0.987294	0.113788	0.243526	0.997468	-0.608441	-1.0612	0.985201
	Bg0302	Faecalibacterium	prausnitzii_C	0.0137078	0.0431752	0.998862	-0.303895	-0.916926	0.987294	-0.0647334	-0.255326	0.997468	0.195724	0.937113	0.985201
	Bg0523	Gemmiger	formicilis	-0.808924	-1.48838	0.997591	-0.20239	-0.360259	0.987294	-0.399725	-0.734473	0.997468	-0.210112	-0.486359	0.985201
	Bg0351	Agathobaculum	butyriciproducens	0.1648	0.576907	0.998862	-0.303416	-1.01986	0.987294	0.0642903	0.227938	0.997468	0.216827	0.854185	0.985201
	Bg0115	CAG-81	sp900066535	-0.44409	-1.24589	0.997591	-0.291948	-0.808807	0.987294	-0.13643	-0.480874	0.997468	0.22456	0.941785	0.985201
	Bg0715	Clostridium_Q	sp003024715	-0.304555	-0.615061	0.998862	-0.238342	-0.453964	0.987294	-0.435804	-0.868585	0.997468	-0.314022	-0.669284	0.985201
	Bg0784	Acidaminococcus	sp000437815	-0.177894	-0.342103	0.998862	-0.333435	-0.684295	0.987294	-0.840597	-1.57081	0.997468	-0.337854	-0.836958	0.985201
	Bg0169	Faecalibacterium	prausnitzii_I	-0.0119128	-0.0363377	0.998862	-0.29903	-0.910068	0.987294	0.476796	1.46758	0.997468	0.355033	1.09663	0.985201
	Bg0272	Haemophilus_D	parainfluenzae	-0.315687	-0.688182	0.998862	-0.349981	-0.71769	0.987294	0.192441	0.460485	0.997468	-0.11667	-0.248996	0.985201
	Bg0171	Streptococcus	sp000187445	0.291217	0.571501	0.998862	-0.354396	-0.735897	0.987294	0.0675458	0.134174	0.997468	0.182619	0.410928	0.985201
	Bg0097	Bacteroides	ovatus	-0.674185	-1.55729	0.997591	-0.341261	-0.722814	0.987294	0.417797	0.917429	0.997468	-0.29289	-0.72001	0.985201
	Bg0658	Clostridium_P	ventriculi	-1.00869	-1.86569	0.997591	-0.262915	-0.48972	0.987294	0.558214	0.890696	0.997468	0.0675581	0.0987182	0.987363
	Bg0816	CAG-45	sp900066395	0.0302496	0.0872604	0.998862	-0.285773	-0.823734	0.987294	0.0771696	0.252554	0.997468	-0.229582	-0.621732	0.985201
	Bg0247	Haemophilus_D		-0.127272	-0.276566	0.998862	-0.343527	-0.712029	0.987294	0.482026	1.08443	0.997468	-0.117291	-0.255529	0.985201
	Bg0792	Mediterraneibacter	faecis	0.419235	1.04757	0.998862	-0.287708	-0.793806	0.987294	-0.724882	-1.659	0.997468	-0.211467	-0.519744	0.985201
	Bg0607	Lachnospira	sp000436475	0.330789	0.833633	0.998862	-0.29974	-0.696713	0.987294	0.0330934	0.098141	0.997468	-0.506255	-1.42099	0.974512
	Bg0470	Alistipes	finegoldii	-0.22053	-0.595983	0.998862	-0.311229	-0.76376	0.987294	0.207207	0.451677	0.997468	-0.200119	-0.518481	0.985201
	Bg0250	Agathobacter	faecis	-0.283857	-0.450159	0.998862	-0.239975	-0.362385	0.987294	-0.147848	-0.242497	0.997468	-0.55218	-0.994617	0.985201
	Bg0380	Faecalibacterium	prausnitzii	0.194956	0.66035	0.998862	-0.29507	-0.864626	0.987294	-0.138932	-0.413851	0.997468	-0.121828	-0.453365	0.985201
	Bg0147	Parolsenella	uli_A	-0.495616	-0.882031	0.998862	-0.400685	-0.7097	0.987294	0.0479544	0.0894629	0.997468	-0.177678	-0.470694	0.985201
	Bg0159	CAG-81	sp900066535	-0.670829	-1.42312	0.997591	-0.253685	-0.50987	0.987294	-0.135508	-0.32973	0.997468	0.484618	1.40156	0.974512
	Bg0763			-0.0215959	-0.0669978	0.998862	-0.285053	-1.11454	0.987294	0.134782	0.476929	0.997468	-0.00333814	-0.012977	0.996688
	Bg0568	Roseburia	sp900552665	0.0683484	0.205988	0.998862	-0.284076	-0.836456	0.987294	-0.330322	-0.96509	0.997468	0.476013	1.64162	0.901949
	Bg0156	Veillonella		0.0151764	0.0284426	0.998862	-0.405586	-0.831544	0.987294	0.251002	0.477514	0.997468	0.35066	0.7682	0.985201
	Bg0850	Clostridium_Q	sp003024715	-0.279731	-0.59493	0.998862	-0.219464	-0.458955	0.987294	-0.329256	-0.650924	0.997468	-0.26367	-0.66841	0.985201
	Bg0939	Fusicatenibacter	saccharivorans	0.273779	0.594221	0.998862	-0.298115	-0.643841	0.987294	-0.113393	-0.235768	0.997468	-0.67113	-1.7718	0.860397
	Bg0506	UBA7182	sp003480725	-0.212935	-0.549687	0.998862	-0.205259	-0.576004	0.987294	-0.0927508	-0.291342	0.997468	-0.349548	-1.23814	0.985201
	Bg0054	Ruminococcus_B	gnavus	-0.263187	-0.492713	0.998862	-0.353207	-0.680651	0.987294	0.267708	0.45957	0.997468	-0.20355	-0.435904	0.985201
	Bg0645	Eubacterium_I	ramulus	-0.0310331	-0.0902946	0.998862	-0.277737	-0.793786	0.987294	-0.0477595	-0.141604	0.997468	-0.0354983	-0.109344	0.986925
	Bg0537	Mediterraneibacter	faecis	0.578362	1.03358	0.998862	-0.255709	-0.462406	0.987294	-0.701888	-1.35681	0.997468	-0.356269	-0.699474	0.985201
	Bg0499	Weissella	confusa	-0.276795	-0.500808	0.998862	-0.246302	-0.450538	0.987294	0.975573	1.60707	0.997468	0.0466244	0.0728433	0.990976
	Bg0661	Lachnospira	eligens	0.432396	1.15062	0.998862	-0.282601	-0.730411	0.987294	0.351032	1.14437	0.997468	-0.517032	-1.26692	0.985201
	Bg0493	UBA9502	sp003478505	-0.203585	-0.690356	0.998862	-0.260412	-0.868556	0.987294	-0.0305194	-0.100874	0.997468	0.0225917	0.0819638	0.990976
	Bg0278	Bifidobacterium	adolescentis	-0.0286428	-0.0598576	0.998862	-0.346218	-0.667018	0.987294	0.523634	0.919114	0.997468	-0.0252036	-0.0425831	0.991716
	Bg0640	Eubacterium_R	sp000436835	-0.0195252	-0.0543989	0.998862	-0.283005	-0.787987	0.987294	-0.198378	-0.490063	0.997468	0.60134	1.6304	0.901949
	Bg0381	Agathobaculum	butyriciproducens	0.0220109	0.0922181	0.998862	-0.267877	-1.12767	0.987294	-0.0435818	-0.205984	0.997468	0.0109055	0.0630208	0.990976
	Bg0625	Ruminococcus_D	bicirculans	-0.0236361	-0.0810966	0.998862	-0.278356	-0.812889	0.987294	0.189609	0.575898	0.997468	-0.397418	-0.95145	0.985201
	Bg0928	CAG-41	sp900066215	-0.141937	-0.35611	0.998862	-0.259382	-0.609968	0.987294	-0.333835	-0.791224	0.997468	-0.23898	-0.636163	0.985201
	Bg0316	Parabacteroides	distasonis	-0.621999	-1.40222	0.997591	-0.362027	-0.717555	0.987294	-0.0094448	-0.0187655	0.997468	-0.27255	-0.592734	0.985201
	Bg0491	Blautia_A	obeum	0.4051	1.1165	0.998862	-0.234082	-0.623575	0.987294	0.0868457	0.247301	0.997468	0.00879549	0.0294828	0.995404
	Bg0969	Coprococcus	sp900548215	-0.623089	-1.55269	0.997591	-0.318061	-0.818701	0.987294	-0.136451	-0.338293	0.997468	0.137357	0.315951	0.985201
	Bg0191	Veillonella	atypica	-0.120242	-0.238936	0.998862	-0.33964	-0.757772	0.987294	0.291926	0.649311	0.997468	-0.0949837	-0.207608	0.985201
	Bg0076	Veillonella	parvula_A	-0.350465	-0.676325	0.998862	-0.314671	-0.689473	0.987294	-0.0196562	-0.043018	0.997468	-0.204283	-0.425174	0.985201
	Bg0530	Allisonella	histaminiformans	-0.732944	-1.23714	0.997591	-0.232591	-0.373135	0.987294	-1.0798	-1.73261	0.997468	0.442057	0.780809	0.985201
	Bg0248	Veillonella_A	magna	-1.28806	-2.24755	0.997591	-0.252883	-0.74028	0.987294	-0.0747247	-0.196326	0.997468	0.0475696	0.164845	0.986925
	Bg0241	Bacteroides	ovatus	-0.402069	-0.981894	0.998862	-0.292752	-0.724258	0.987294	0.529976	1.33909	0.997468	0.0286779	0.0729538	0.990976
	Bg0282	Agathobacter	faecis	-0.252141	-0.407453	0.998862	-0.222487	-0.362961	0.987294	0.0387814	0.0730231	0.997468	-0.603461	-1.20041	0.985201
	Bg0508	Anaerotignum	sp000436415	0.0341235	0.14725	0.998862	-0.243873	-0.943628	0.987294	0.0371936	0.17214	0.997468	-0.0686994	-0.355166	0.985201
	Bg0386	Gemmiger	formicilis	-0.928359	-1.88744	0.997591	-0.143907	-0.27668	0.99136	-0.123788	-0.234151	0.997468	-0.214053	-0.60116	0.985201
	Bg0369	Agathobacter	faecis	-0.281619	-0.530672	0.998862	-0.230448	-0.426193	0.987294	0.0452402	0.0898459	0.997468	-0.508441	-1.03464	0.985201
	Bg0721	Agathobaculum	butyriciproducens	0.318201	1.30943	0.997591	-0.238757	-0.933779	0.987294	0.0482716	0.20946	0.997468	-0.358781	-1.90428	0.756624
	Bg0536	UBA7182	sp003481535	-0.445881	-0.889655	0.998862	-0.157792	-0.344729	0.987294	0.130547	0.320691	0.997468	0.227743	0.587741	0.985201
	Bg0258	Dialister	succinatiphilus	-0.549084	-1.17683	0.998862	-0.233201	-0.489393	0.987294	-0.581764	-1.10759	0.997468	-0.427018	-1.01516	0.985201
	Bg0788	Hungatella_A	sp003478355	-0.127524	-0.413009	0.998862	-0.170279	-0.534442	0.987294	-0.289845	-0.921632	0.997468	-0.344451	-1.251	0.985201
	Bg0487	Eubacterium_R	sp000436835	-0.0786554	-0.210303	0.998862	-0.270953	-0.761531	0.987294	0.400354	1.07729	0.997468	0.71843	1.82732	0.81763
	Bg0434	Acetatifactor	sp003447295	0.023559	0.0403178	0.998862	-0.19824	-0.331679	0.987294	-0.152344	-0.277816	0.997468	-0.954386	-1.65867	0.901949
	Bg0469	Mediterraneibacter	faecis	0.188139	0.54238	0.998862	-0.225989	-0.72501	0.987294	-0.150298	-0.513001	0.997468	-0.186918	-0.682416	0.985201
	Bg0519	Butyricicoccus		-0.158971	-0.724902	0.998862	-0.233757	-1.11199	0.987294	-0.181048	-0.841146	0.997468	0.071478	0.294785	0.985201
	Bg0412	CAG-177	sp003514385	0.171988	0.775752	0.998862	-0.250469	-1.12907	0.987294	0.0211111	0.0728366	0.997468	-0.112132	-0.51685	0.985201
	Bg0143	Limosilactobacillus	mucosae	-0.727703	-1.09326	0.998862	-0.32509	-0.461816	0.987294	-0.880679	-1.05234	0.997468	0.27074	0.359776	0.985201
	Bg0821	CAG-45	sp900066395	0.0204355	0.0641728	0.998862	-0.220953	-0.800902	0.987294	0.491011	1.79169	0.997468	0.247823	0.762715	0.985201
	Bg0098	Collinsella	aerofaciens_H	-0.309955	-0.761058	0.998862	-0.254501	-0.615858	0.987294	-0.358889	-0.857697	0.997468	0.0483921	0.126347	0.986925
	Bg0754	Dorea	scindens	-0.222386	-0.583066	0.998862	-0.251845	-0.777536	0.987294	0.106813	0.33244	0.997468	-0.0181413	-0.0602381	0.990976
	Bg0561	Fusicatenibacter	saccharivorans	-0.199672	-0.750447	0.998862	-0.209175	-0.719164	0.987294	-0.0309979	-0.116239	0.997468	-0.00672802	-0.0283501	0.995404
	Bg0275	Parabacteroides	merdae	-0.593003	-1.32628	0.997591	-0.224153	-0.458651	0.987294	0.831443	2.05279	0.997468	-0.167218	-0.4101	0.985201
	Bg0222	Anaerostipes	hadrus	0.252812	0.844686	0.998862	-0.203311	-0.587589	0.987294	0.114752	0.342656	0.997468	-0.0866118	-0.282522	0.985201
	Bg0383	Gemmiger	formicilis	-0.43986	-0.947148	0.998862	-0.1761	-0.36325	0.987294	-0.394747	-0.861036	0.997468	-0.247614	-0.773607	0.985201
	Bg0263	Bacteroides	thetaiotaomicron	-0.467734	-0.947869	0.998862	-0.26399	-0.535185	0.987294	0.22662	0.440887	0.997468	-0.569454	-1.19861	0.985201
	Bg0172	Streptococcus	sp000187445	0.60967	1.29118	0.997591	-0.272943	-0.61801	0.987294	-0.0929862	-0.189501	0.997468	0.143823	0.329644	0.985201
	Bg0711	Lachnospira	sp000436475	0.464234	1.20766	0.997591	-0.214676	-0.480842	0.987294	0.224646	0.58253	0.997468	-0.448458	-1.20026	0.985201
	Bg0649	Anaerobutyricum	hallii	-0.0880776	-0.194396	0.998862	-0.26948	-0.560176	0.987294	-0.388189	-0.941896	0.997468	-0.633859	-1.6825	0.897636
	Bg0565	Agathobaculum	butyriciproducens	0.138431	0.494963	0.998862	-0.24672	-0.82695	0.987294	0.0810296	0.283297	0.997468	-0.191973	-0.83694	0.985201
	Bg0102	Blautia_A	sp003480185	0.173414	0.566842	0.998862	-0.237779	-0.787931	0.987294	-0.193751	-0.639612	0.997468	-0.108682	-0.429021	0.985201
	Bg0465	Fusicatenibacter	saccharivorans	0.00572313	0.0313697	0.998862	-0.23391	-1.1639	0.987294	0.130636	0.586466	0.997468	0.142277	0.818919	0.985201
	Bg0739	Clostridium_Q	sp003024715	0.136031	0.410891	0.998862	-0.206181	-0.582791	0.987294	-0.363049	-1.11011	0.997468	-0.30482	-0.858668	0.985201
	Bg0541	Lachnospira	eligens_B	0.418294	1.04282	0.998862	-0.198623	-0.441398	0.987294	-0.0937446	-0.236534	0.997468	-0.431116	-0.873559	0.985201
	Bg0058	Bifidobacterium	sp002742445	0.0673029	0.189154	0.998862	-0.248225	-0.631205	0.987294	0.063972	0.155657	0.997468	-0.495179	-1.24078	0.985201
	Bg0333	Campylobacter_D	jejuni	0.505243	0.869253	0.998862	-0.212582	-0.331092	0.987294	0.254055	0.34106	0.997468	1.65913	2.25533	0.673277
	Bg0027	Bifidobacterium	sp002742445	0.156459	0.330805	0.998862	-0.23124	-0.466097	0.987294	-0.0830597	-0.172072	0.997468	-0.385703	-0.802047	0.985201
	Bg0973	Akkermansia	muciniphila_C	-0.217094	-0.590279	0.998862	-0.228027	-0.662577	0.987294	0.392628	1.528	0.997468	0.0103692	0.0479605	0.991707
	Bg0924	Bariatricus	comes	0.228884	0.632092	0.998862	-0.208467	-0.549944	0.987294	-0.354806	-1.13821	0.997468	-0.0883424	-0.287545	0.985201
	Bg0521	Faecalibacterium	sp003449675	0.304152	1.04271	0.998862	-0.198363	-0.597367	0.987294	0.0926128	0.324963	0.997468	-0.170159	-0.66899	0.985201
	Bg0014	Bifidobacterium	breve	-0.577887	-1.05424	0.998862	-0.27398	-0.474733	0.987294	-0.198646	-0.313898	0.997468	-0.0119767	-0.0203707	0.996651
	Bg0390	Ruminococcus_C	sp000433635	-0.245778	-0.558412	0.998862	-0.174013	-0.375166	0.987294	-0.234661	-0.456709	0.997468	-1.08087	-2.46338	0.645017
	Bg0795	Akkermansia	muciniphila	-0.267043	-0.635612	0.998862	-0.191694	-0.460091	0.987294	0.363075	0.981524	0.997468	0.454511	1.21156	0.985201
	Bg0979			0.0978456	0.310348	0.998862	-0.219215	-0.79266	0.987294	0.138021	0.51287	0.997468	-0.367106	-1.03867	0.985201
	Bg0680	Acetatifactor	sp900066565	0.596802	1.37389	0.997591	-0.193095	-0.419851	0.987294	0.195628	0.430782	0.997468	-0.384821	-0.917137	0.985201
	Bg0207	Gemmiger	formicilis	-0.0754877	-0.21893	0.998862	-0.184257	-0.553753	0.987294	0.0611672	0.197734	0.997468	0.0490969	0.202785	0.985201
	Bg0583	CAG-217	sp000436335	-0.305318	-0.992465	0.998862	-0.191905	-0.627933	0.987294	0.237875	0.773654	0.997468	-0.216161	-0.857385	0.985201
	Bg0320	Mitsuokella	jalaludinii	0.290014	0.648008	0.998862	-0.254605	-0.575571	0.987294	0.460856	1.02703	0.997468	1.54552	3.05748	0.394994
	Bg0925	Fusicatenibacter	saccharivorans	0.0296941	0.0585333	0.998862	-0.195856	-0.383289	0.987294	0.143071	0.25572	0.997468	-0.641537	-1.61939	0.912134
	Bg0632	ER4	sp000765235	-0.283585	-0.756229	0.998862	-0.199805	-0.576462	0.987294	0.885469	2.25393	0.997468	-0.0599603	-0.151301	0.986925
	Bg0540	Allisonella	histaminiformans	-0.297123	-0.465592	0.998862	-0.0915091	-0.141836	0.993339	-1.19635	-1.61988	0.997468	0.563982	0.833771	0.985201
	Bg0879	Bariatricus	comes	-0.246531	-0.638441	0.998862	-0.179583	-0.429996	0.987294	0.278653	0.738299	0.997468	-0.111786	-0.267493	0.985201
	Bg0362	Faecalimonas	nexilis	0.227546	0.675923	0.998862	-0.248677	-0.613992	0.987294	-0.152253	-0.343603	0.997468	0.267872	0.902176	0.985201
	Bg0174	Streptococcus	sp000187445	0.132883	0.289296	0.998862	-0.286952	-0.634286	0.987294	-0.567118	-1.12788	0.997468	-0.185611	-0.458713	0.985201
	Bg0827	GCA-900066135	sp900543575	-0.019794	-0.0648997	0.998862	-0.169131	-0.516707	0.987294	0.0647754	0.210787	0.997468	-0.544393	-2.1432	0.673277
	Bg0742	Anaerotignum	sp000436415	-0.110823	-0.46967	0.998862	-0.195039	-0.711766	0.987294	0.186595	0.808357	0.997468	-0.354575	-1.51405	0.949985
	Bg0083	Blautia_A	sp003480185	0.358369	1.21578	0.997591	-0.213506	-0.722118	0.987294	-0.244971	-0.769985	0.997468	-0.132858	-0.46951	0.985201
	Bg0834	Anaerostipes	hadrus	0.953672	1.61716	0.997591	0.0865359	0.147307	0.993339	-0.328354	-0.561691	0.997468	-0.287432	-0.539114	0.985201
	Bg0373	Mediterraneibacter	faecis	0.426652	1.23333	0.997591	-0.18024	-0.528039	0.987294	-0.0691981	-0.218489	0.997468	-0.0374989	-0.120016	0.986925
	Bg0155	Collinsella	aerofaciens_H	0.0323822	0.0892435	0.998862	-0.191166	-0.537234	0.987294	-0.0591219	-0.174433	0.997468	0.0943603	0.326075	0.985201
	Bg0407	Agathobaculum	butyriciproducens	0.10085	0.359077	0.998862	-0.189959	-0.645651	0.987294	0.27112	0.907802	0.997468	-0.108697	-0.419866	0.985201
	Bg0325	Limosilactobacillus	mucosae	-0.459376	-1.2403	0.997591	-0.210835	-0.505892	0.987294	-0.383491	-0.85468	0.997468	0.347859	0.81441	0.985201
	Bg0644	Dialister	succinatiphilus	-0.764807	-2.05606	0.997591	-0.227937	-0.608872	0.987294	-0.0519236	-0.119108	0.997468	-0.156567	-0.490166	0.985201
	Bg0904	Alistipes_A	sp900240235	-0.520374	-1.29862	0.997591	-0.197817	-0.481509	0.987294	0.562138	1.33717	0.997468	-0.0602621	-0.183531	0.986925
	Bg0028	Bifidobacterium	sp002742445	0.29497	0.777585	0.998862	-0.20726	-0.505026	0.987294	0.295703	0.713411	0.997468	-0.401026	-0.905553	0.985201
	Bg0071	Enterocloster	sp900541315	-0.210727	-0.465785	0.998862	-0.140105	-0.320639	0.987294	-0.64257	-1.59276	0.997468	-0.959045	-2.98653	0.420516
	Bg0767	UBA7748	sp900314535	-0.345818	-0.995736	0.998862	-0.223443	-0.436923	0.987294	-0.286843	-0.486536	0.997468	-0.153385	-0.334342	0.985201
	Bg0357	Acetatifactor	sp003447295	-0.0429313	-0.132007	0.998862	-0.162753	-0.504434	0.987294	0.090085	0.296767	0.997468	-0.724029	-2.122	0.673277
	Bg0482	Parabacteroides	sp900155425	-0.264458	-0.69223	0.998862	-0.186831	-0.458629	0.987294	0.210316	0.537911	0.997468	0.407938	1.19368	0.985201
	Bg0245	Roseburia	sp003470905	-0.199204	-0.613108	0.998862	-0.217629	-0.699471	0.987294	0.413628	1.16312	0.997468	-0.224731	-0.575062	0.985201
	Bg0085	Parolsenella	uli_B	-0.56056	-0.960162	0.998862	-0.165858	-0.266085	0.993099	-0.0174819	-0.0279305	0.997468	-0.272164	-0.574048	0.985201
	Bg0327	Agathobacter	faecis	-0.144949	-0.252298	0.998862	-0.129329	-0.222513	0.993339	-0.143012	-0.252834	0.997468	-0.727854	-1.33899	0.985201
	Bg0430	Mediterraneibacter	faecis	0.302885	0.773474	0.998862	-0.157784	-0.440031	0.987294	0.00565663	0.0163001	0.997468	0.162556	0.447654	0.985201
	Bg0227	Faecalimonas	sp900550975	0.474254	1.23312	0.997591	-0.206524	-0.564627	0.987294	0.455374	1.15574	0.997468	0.199372	0.552661	0.985201
	Bg0236	Dorea	formicigenerans	-0.00876369	-0.0307555	0.998862	-0.172916	-0.537779	0.987294	-0.127641	-0.502374	0.997468	-0.218801	-0.996723	0.985201
	Bg0935	Fusicatenibacter	saccharivorans	-0.26267	-0.433385	0.998862	-0.134498	-0.240804	0.993339	-0.467838	-0.77477	0.997468	-0.913963	-1.9353	0.756624
	Bg0921	Bariatricus	comes	-0.406913	-1.21231	0.997591	-0.168303	-0.522367	0.987294	0.206466	0.675311	0.997468	-0.113572	-0.400626	0.985201
	Bg0688	RUG410	sp900553115	0.533272	0.926554	0.998862	-0.00888089	-0.0148682	0.995216	-1.1362	-1.60803	0.997468	1.45749	2.14329	0.673277
	Bg0088	Collinsella	aerofaciens_H	-0.189334	-0.511373	0.998862	-0.202199	-0.529913	0.987294	-0.0227456	-0.0612352	0.997468	0.264239	0.769271	0.985201
	Bg0593	Lachnospira	sp000436475	0.257279	0.799119	0.998862	-0.178748	-0.496307	0.987294	0.296412	0.995798	0.997468	-0.4719	-1.58853	0.916116
	Bg0712	Anaerobiospirillum	succiniciproducens	-0.0663449	-0.133903	0.998862	-0.128837	-0.333641	0.987294	0.0405717	0.101526	0.997468	0.789287	2.11153	0.673277
	Bg0697	Mogibacterium	sp002299625	0.505036	1.59683	0.997591	-0.162197	-0.515073	0.987294	0.0248865	0.0672854	0.997468	0.343424	1.01839	0.985201
	Bg0539	Parolsenella	sp900549525	-0.516748	-1.26988	0.997591	-0.212167	-0.459031	0.987294	-0.20991	-0.541919	0.997468	-0.101985	-0.39332	0.985201
	Bg0902	Alistipes_A	indistinctus	-0.938914	-2.43352	0.997591	-0.149732	-0.373728	0.987294	0.0663198	0.16233	0.997468	-0.230098	-0.699662	0.985201
	Bg0862	Roseburia	hominis	0.15072	0.312338	0.998862	-0.168606	-0.406274	0.987294	0.0941826	0.233071	0.997468	-0.675091	-1.79886	0.848455
	Bg0619	Anaerostipes	hadrus	0.477726	1.2702	0.997591	-0.115414	-0.316696	0.987294	-0.0487853	-0.12515	0.997468	0.0857602	0.234363	0.985201
	Bg0665	CAG-177	sp003514385	0.460547	1.07176	0.998862	-0.15819	-0.369857	0.987294	0.175524	0.318023	0.997468	-0.497151	-1.07967	0.985201
	Bg0196	Bifidobacterium	adolescentis	-0.291571	-0.765681	0.998862	-0.245937	-0.576706	0.987294	0.125852	0.266204	0.997468	-0.197259	-0.405357	0.985201
	Bg0489	Lachnospira	sp000437735	0.316476	0.840464	0.998862	-0.178836	-0.502554	0.987294	0.124847	0.357213	0.997468	-0.530599	-1.29546	0.985201
	Bg0317	Agathobacter	faecis	0.0300079	0.0614561	0.998862	-0.111711	-0.232737	0.993339	0.0937062	0.234893	0.997468	-0.471074	-1.11524	0.985201
	Bg0490	Mediterraneibacter	faecis	0.205794	0.533186	0.998862	-0.146496	-0.408445	0.987294	-0.196051	-0.547675	0.997468	-0.213978	-0.625005	0.985201
	Bg0110	Collinsella	aerofaciens_H	-0.338506	-0.740029	0.998862	-0.14468	-0.306073	0.987294	-0.304607	-0.637651	0.997468	0.14145	0.323547	0.985201
	Bg0439	Parabacteroides	distasonis	-0.745082	-1.79062	0.997591	-0.246776	-0.558071	0.987294	0.103188	0.243123	0.997468	-0.0920871	-0.244371	0.985201
	Bg0401	Acetatifactor	sp900066365	0.239039	0.666651	0.998862	-0.154337	-0.429931	0.987294	0.280006	0.727627	0.997468	-0.421345	-0.984813	0.985201
	Bg0968	Lachnospira	sp900316325	-0.0912304	-0.233407	0.998862	-0.123784	-0.329099	0.987294	-0.207854	-0.537424	0.997468	-0.433103	-1.028	0.985201
	Bg0842	Ligilactobacillus	murinus	0.0750872	0.191216	0.998862	-0.151963	-0.426392	0.987294	0.318714	0.816718	0.997468	0.768681	2.22357	0.673277
	Bg0170	Parabacteroides	distasonis	-0.407885	-0.744959	0.998862	-0.168141	-0.266814	0.993099	-0.504565	-0.802339	0.997468	-0.141194	-0.25269	0.985201
	Bg0486	Gemmiger	formicilis	-0.485413	-1.20339	0.997591	-0.101792	-0.241572	0.993339	-0.127501	-0.303547	0.997468	-0.175291	-0.583406	0.985201
	Bg0438	CAG-217	sp000436335	-0.284343	-0.893752	0.998862	-0.120627	-0.356201	0.987294	0.198838	0.594583	0.997468	-0.398605	-1.70253	0.897636
	Bg0741	CAG-81	sp000435795	-0.151141	-0.456702	0.998862	-0.151485	-0.492228	0.987294	0.0569305	0.194886	0.997468	-0.115366	-0.41246	0.985201
	Bg0395	Anaerotignum	sp000436415	0.147116	0.733866	0.998862	-0.109553	-0.487185	0.987294	0.135386	0.664849	0.997468	0.250431	1.60548	0.915877
	Bg0424	Agathobacter	rectalis	0.452835	1.07962	0.998862	-0.119422	-0.311998	0.987294	0.152697	0.37202	0.997468	-0.784995	-1.90567	0.756624
	Bg0914	Anaerotignum	sp000436415	0.801783	1.85359	0.997591	-0.0755774	-0.155717	0.993339	0.229968	0.50612	0.997468	-1.11965	-2.27903	0.673277
	Bg0420	Bacteroides	ovatus	-0.612456	-1.31824	0.997591	-0.203152	-0.461603	0.987294	0.207898	0.49838	0.997468	0.161703	0.360191	0.985201
	Bg0328	Holdemanella	biformis	-0.0621093	-0.266104	0.998862	-0.109096	-0.450425	0.987294	-0.357186	-1.38288	0.997468	-0.0815744	-0.366494	0.985201
	Bg0543	Anaerobutyricum	hallii_A	-0.10197	-0.261974	0.998862	-0.19636	-0.588548	0.987294	0.1054	0.275966	0.997468	-0.341587	-1.20136	0.985201
	Bg0074	Veillonella	parvula_A	-0.249351	-0.508969	0.998862	-0.17626	-0.403644	0.987294	-0.0365389	-0.0864051	0.997468	-0.182661	-0.390098	0.985201
	Bg0216	Streptococcus	sp000187445	0.527831	1.06586	0.998862	-0.20085	-0.436244	0.987294	-0.461769	-0.87722	0.997468	0.0674677	0.146272	0.986925
	Bg0270	Bacteroides	uniformis	-0.950305	-1.97857	0.997591	-0.182082	-0.385223	0.987294	0.29752	0.626683	0.997468	-0.499292	-1.19897	0.985201
	Bg0507	Dorea	longicatena	-0.0337392	-0.0953068	0.998862	-0.133713	-0.410737	0.987294	0.442218	1.24471	0.997468	-0.124497	-0.318662	0.985201
	Bg0815	Roseburia	hominis	0.19597	0.406701	0.998862	-0.139976	-0.294856	0.987294	-0.294013	-0.661636	0.997468	-0.674795	-1.69749	0.897636
	Bg0116	Streptococcus	sp000187445	-0.00256395	-0.00653942	0.999475	-0.0651286	-0.154898	0.993339	-0.35327	-0.833383	0.997468	0.00205051	0.00492677	0.998713
	Bg0705	Ruminococcus_D	bicirculans	0.190416	0.613947	0.998862	-0.0956103	-0.296416	0.987294	-0.278229	-0.820119	0.997468	-0.603379	-1.66097	0.901949
	Bg0861	CAG-177	sp003514385	0.102628	0.305096	0.998862	-0.13154	-0.424837	0.987294	-0.0111718	-0.0284628	0.997468	-0.401716	-1.1887	0.985201
	Bg0012	Bifidobacterium	bifidum	-0.430232	-0.735088	0.998862	-0.180227	-0.31473	0.987294	-0.260639	-0.377565	0.997468	-0.460799	-0.636266	0.985201
	Bg0860	RUG410	sp900553115	-0.476397	-1.23796	0.997591	-0.102988	-0.318372	0.987294	-0.0353163	-0.0924558	0.997468	0.7889	2.09915	0.674713
	Bg0793	Hungatella_A		0.361619	1.14493	0.998862	-0.090856	-0.321156	0.987294	0.323748	0.930016	0.997468	-0.392335	-1.25145	0.985201
	Bg0405	Alistipes	onderdonkii	-0.603607	-1.80829	0.997591	-0.195275	-0.588485	0.987294	-0.0013694	-0.00325797	0.997468	-0.11306	-0.35506	0.985201
	Bg0455	Gemmiger	formicilis	-0.449169	-0.968565	0.998862	-0.0304452	-0.0651938	0.993339	-0.306699	-0.715287	0.997468	-0.365219	-1.0733	0.985201
	Bg0215	Bifidobacterium	catenulatum	-0.198776	-0.540964	0.998862	-0.154436	-0.39343	0.987294	-0.105184	-0.253648	0.997468	-0.214713	-0.52099	0.985201
	Bg0165	Veillonella		-0.00805858	-0.0166346	0.998862	-0.200453	-0.449047	0.987294	0.334054	0.742778	0.997468	0.124139	0.295509	0.985201
	Bg0295	Haemophilus_D	parainfluenzae_K	-0.0320374	-0.087331	0.998862	-0.137616	-0.306275	0.987294	0.175493	0.434176	0.997468	-0.0488441	-0.139171	0.986925
	Bg0220	Streptococcus	sp000187445	0.432197	0.934457	0.998862	-0.182845	-0.430971	0.987294	-0.196965	-0.408413	0.997468	0.122848	0.312274	0.985201
	Bg0389	Anaerobutyricum	hallii	0.387456	1.12742	0.998862	-0.155607	-0.436025	0.987294	-0.171878	-0.548714	0.997468	-0.567659	-1.90349	0.756624
	Bg0505	Fusicatenibacter	saccharivorans	0.313953	0.648793	0.998862	-0.0922896	-0.200023	0.993339	-0.303157	-0.652216	0.997468	-0.678455	-1.83858	0.81763
	Bg0187	Streptococcus	sp000187445	0.444064	1.14461	0.998862	-0.157126	-0.446246	0.987294	-0.246898	-0.645465	0.997468	0.202902	0.649456	0.985201
	Bg0385	Agathobacter	faecis	-0.314174	-0.635845	0.998862	-0.0780494	-0.15688	0.993339	0.106259	0.24587	0.997468	-0.627531	-1.5391	0.949985
	Bg0951	GCA-900066135	sp900543575	-0.280267	-0.648976	0.998862	-0.0424159	-0.0860893	0.993339	0.175653	0.403067	0.997468	-1.0703	-2.63189	0.588335
	Bg0868	Ruminococcus_E	bromii_B	-0.0960643	-0.223684	0.998862	0.0366771	0.0776837	0.993339	-0.221528	-0.452081	0.997468	-0.210188	-0.398767	0.985201
	Bg0208	Enterococcus_B	faecium	0.0933547	0.200643	0.998862	-0.204272	-0.353604	0.987294	0.189124	0.382119	0.997468	0.630511	1.27187	0.985201
	Bg0755	Roseburia	inulinivorans	0.0572232	0.137231	0.998862	-0.0689057	-0.160683	0.993339	-0.422633	-0.870471	0.997468	-0.0227191	-0.054258	0.990976
	Bg0522	Dorea	longicatena_B	0.269621	0.608908	0.998862	-0.0968899	-0.198747	0.993339	-0.0942391	-0.278668	0.997468	0.104912	0.331093	0.985201
	Bg0109	Dorea	formicigenerans	0.108994	0.311845	0.998862	-0.0946814	-0.248938	0.993339	-0.166983	-0.504221	0.997468	-0.384799	-1.19688	0.985201
	Bg0837	Agathobaculum	butyriciproducens	0.0188107	0.050735	0.998862	-0.0452263	-0.118269	0.993339	0.0695475	0.205765	0.997468	0.078726	0.296181	0.985201
	Bg0748	UBA9502	sp003480315	-0.0542697	-0.130567	0.998862	-0.00972233	-0.0202164	0.995216	-0.221038	-0.536326	0.997468	-0.847939	-2.44869	0.645017
	Bg0865	Allisonella	histaminiformans	-0.529658	-1.03354	0.998862	-0.0702536	-0.145817	0.993339	-0.715152	-1.52414	0.997468	0.185566	0.378853	0.985201
	Bg0344	Parabacteroides	distasonis	-0.629441	-1.23706	0.997591	-0.220745	-0.420532	0.987294	0.29415	0.571093	0.997468	-0.561913	-1.12195	0.985201
	Bg0334	Catenibacterium	sp000437715	0.692495	1.91699	0.997591	-0.0698296	-0.196672	0.993339	-0.155979	-0.479644	0.997468	0.117735	0.382985	0.985201
	Bg0308	Agathobacter	faecis	-0.0866689	-0.143053	0.998862	-0.0608594	-0.0984484	0.993339	-0.0158616	-0.0281989	0.997468	-0.510816	-1.09918	0.985201
	Bg0365	Dorea	longicatena_B	0.235503	0.722715	0.998862	-0.0998003	-0.308083	0.987294	-0.109944	-0.403287	0.997468	-0.0807108	-0.319229	0.985201
	Bg0226	Dorea	longicatena_B	0.309174	1.24048	0.997591	-0.088809	-0.311263	0.987294	-0.0510386	-0.190702	0.997468	0.0921244	0.415154	0.985201
	Bg0092	Collinsella	aerofaciens_H	-0.210395	-0.543553	0.998862	-0.113337	-0.316572	0.987294	-0.191111	-0.47339	0.997468	0.0516378	0.158958	0.986925
	Bg0136	Megasphaera	sp000417505	-0.921884	-1.68888	0.997591	-0.162423	-0.286851	0.988096	-1.07563	-1.6596	0.997468	0.215668	0.347217	0.985201
	Bg0240	Agathobacter	rectalis	0.0179911	0.0466321	0.998862	-0.0792721	-0.240034	0.993339	0.00258938	0.00703324	0.997468	-0.562466	-1.37884	0.978945
	Bg0510	Agathobacter	faecis	0.273436	0.736562	0.998862	-0.0489794	-0.133662	0.993339	0.197379	0.631105	0.997468	-0.345471	-1.17391	0.985201
	Bg0466	Prevotellamassilia	sp900542795	-0.504541	-1.37237	0.997591	-0.0617586	-0.199956	0.993339	0.240721	0.66341	0.997468	0.44544	1.48604	0.962138
	Bg0772	Lachnospira	eligens_B	0.355815	0.683441	0.998862	-0.0810697	-0.141442	0.993339	0.333954	0.613582	0.997468	-0.214911	-0.363884	0.985201
	Bg0010	Bifidobacterium	breve	-0.497241	-0.890435	0.998862	-0.153404	-0.260452	0.993099	-0.296806	-0.464958	0.997468	-0.061244	-0.103361	0.986925
	Bg0370	Mediterraneibacter	faecis	0.924576	1.88069	0.997591	-0.0286522	-0.0635572	0.993339	-0.335862	-0.743749	0.997468	-0.174324	-0.375646	0.985201
	Bg0211	Agathobacter	faecis	-0.00979595	-0.0225907	0.998862	-0.0725197	-0.171061	0.993339	0.229984	0.629632	0.997468	-0.426357	-1.16601	0.985201
	Bg0898	CAG-177	sp003538135	0.268363	0.657097	0.998862	-0.0827231	-0.21157	0.993339	-0.14129	-0.344211	0.997468	-0.157637	-0.403098	0.985201
	Bg0228	Bacteroides	thetaiotaomicron	-0.440351	-0.938259	0.998862	-0.127491	-0.26977	0.992888	0.266797	0.629874	0.997468	-0.612594	-1.67372	0.897636
	Bg0729	Blautia_A	massiliensis	0.588159	1.52046	0.997591	-0.0695121	-0.185649	0.993339	0.3906	1.0807	0.997468	-0.187701	-0.478689	0.985201
	Bg0512	Dorea	longicatena_B	0.105043	0.253334	0.998862	-0.0361067	-0.079526	0.993339	0.0644715	0.195443	0.997468	0.0471097	0.157288	0.986925
	Bg0464	Dorea	longicatena_B	0.0538421	0.214868	0.998862	-0.0623276	-0.236787	0.993339	-0.00320644	-0.0145397	0.997468	-0.06695	-0.350792	0.985201
	Bg0576	Dorea	formicigenerans	0.19505	0.577536	0.998862	-0.0793878	-0.218143	0.993339	-0.127883	-0.476616	0.997468	-0.223057	-0.837527	0.985201
	Bg0603	Dorea	formicigenerans	0.244355	0.750538	0.998862	-0.0680889	-0.18558	0.993339	-0.0794971	-0.27514	0.997468	-0.0387151	-0.141183	0.986925
	Bg0460	Enorma	massiliensis	-0.105244	-0.469259	0.998862	-0.102128	-0.451289	0.987294	0.0773836	0.325844	0.997468	0.0836569	0.41707	0.985201
	Bg0332	Bacteroides	xylanisolvens	-0.782161	-1.8507	0.997591	-0.125079	-0.331355	0.987294	0.671365	1.48898	0.997468	0.0257248	0.0665335	0.990976
	Bg0091	Streptococcus	sp000187445	0.357099	0.821816	0.998862	-0.03458	-0.0813329	0.993339	-0.445988	-1.03905	0.997468	-0.0501989	-0.114524	0.986925
	Bg0363	Parabacteroides	distasonis	-0.28514	-0.694759	0.998862	-0.160949	-0.365457	0.987294	0.287736	0.58568	0.997468	-0.0694411	-0.156073	0.986925
	Bg0812	Ruminococcus_E	bromii_B	0.369803	0.760134	0.998862	-0.0727742	-0.133971	0.993339	-0.166846	-0.28163	0.997468	-0.225462	-0.370201	0.985201
	Bg0084	Ligilactobacillus	ruminis	-0.844018	-1.94698	0.997591	-0.0789568	-0.162635	0.993339	-0.24511	-0.490769	0.997468	0.680217	1.32273	0.985201
	Bg0436	Dialister	sp900538805	-1.05871	-2.50573	0.997591	-0.107179	-0.2521	0.993339	-0.0157727	-0.0431277	0.997468	-0.395459	-1.0498	0.985201
	Bg0433	Lachnospira	eligens_B	0.458697	0.844443	0.998862	-0.0780777	-0.148097	0.993339	0.350474	0.698909	0.997468	-0.404818	-0.762506	0.985201
	Bg0441	Acidaminococcus	sp000437815	-0.18631	-0.405019	0.998862	-0.0802375	-0.179967	0.993339	-0.916285	-1.8831	0.997468	-0.207058	-0.558683	0.985201
	Bg0722	CAG-170	sp000432135	-0.0210682	-0.0598588	0.998862	-0.039089	-0.117911	0.993339	0.15639	0.37519	0.997468	-0.664743	-1.35552	0.98441
	Bg0662	Agathobaculum	butyriciproducens	0.217296	0.638315	0.998862	-0.0266722	-0.0760863	0.993339	-0.147923	-0.488536	0.997468	-0.123802	-0.509101	0.985201
	Bg0056	Streptococcus	sp000187445	0.0817749	0.226814	0.998862	-0.0829152	-0.22833	0.993339	-0.383835	-0.949278	0.997468	0.166947	0.591286	0.985201
	Bg0447	Faecalibacterium	prausnitzii_C	0.17759	0.504827	0.998862	-0.0418141	-0.110785	0.993339	-0.0936211	-0.344367	0.997468	-0.036235	-0.155456	0.986925
	Bg0623	Blautia_A	sp000436615	0.163098	0.455018	0.998862	-0.0778653	-0.21303	0.993339	0.483389	1.39945	0.997468	-0.134459	-0.380992	0.985201
	Bg0626	Mitsuokella	jalaludinii	0.5043	0.788127	0.998862	-0.0407915	-0.059576	0.993339	0.970406	1.43326	0.997468	1.70734	2.4404	0.645017
	Bg0893	Akkermansia	muciniphila_B	-0.45286	-1.16403	0.998862	-0.122109	-0.316673	0.987294	0.379681	0.960683	0.997468	-0.362778	-1.05231	0.985201
	Bg0883	Anaerotignum	sp000436415	0.463492	1.21684	0.997591	-0.01986	-0.049935	0.993339	0.37768	1.04141	0.997468	-0.540152	-1.58802	0.916116
	Bg0022	Bifidobacterium	bifidum	-0.39141	-0.693797	0.998862	-0.124712	-0.227661	0.993339	-0.126511	-0.196708	0.997468	-0.22598	-0.329619	0.985201
	Bg0391	Anaerostipes	caccae	-0.652379	-1.36956	0.997591	-0.0781935	-0.21158	0.993339	-0.120068	-0.310304	0.997468	-0.338645	-1.21075	0.985201
	Bg0062	Bifidobacterium	sp002742445	0.088629	0.209042	0.998862	-0.059625	-0.132026	0.993339	0.265589	0.608302	0.997468	-0.178431	-0.425852	0.985201
	Bg0646	Lachnospira	eligens	0.697024	1.73718	0.997591	-0.0381364	-0.0919927	0.993339	0.0479928	0.139841	0.997468	-0.753791	-1.98416	0.729213
	Bg0140	Limosilactobacillus	mucosae	-0.797238	-1.46383	0.997591	-0.13809	-0.234245	0.993339	-0.169393	-0.249819	0.997468	-0.206938	-0.321021	0.985201
	Bg0426	Dorea	longicatena_B	0.174626	0.444528	0.998862	-0.028611	-0.0646806	0.993339	0.0999284	0.328303	0.997468	0.145771	0.547451	0.985201
	Bg0681	Lachnospira	sp000436475	0.566722	1.46635	0.997591	-0.0533874	-0.121797	0.993339	0.496732	1.28294	0.997468	-0.431322	-1.03289	0.985201
	Bg0288	Faecalimonas	umbilicata	0.205749	0.574214	0.998862	-0.0300118	-0.0760473	0.993339	0.0494081	0.133386	0.997468	0.129949	0.430582	0.985201
	Bg0094	Agathobacter	faecis	0.0821891	0.245899	0.998862	-0.0462641	-0.14368	0.993339	0.0855549	0.308999	0.997468	-0.321674	-1.0815	0.985201
	Bg0723	Roseburia	hominis	0.253099	0.80979	0.998862	-0.0215437	-0.0696708	0.993339	0.142798	0.510358	0.997468	-0.400633	-1.51559	0.949985
	Bg0367	Agathobacter	rectalis	-0.194399	-0.443053	0.998862	0.021689	0.0526056	0.993339	0.891626	1.84317	0.997468	-0.205851	-0.457396	0.985201
	Bg0057	Megasphaera	sp000417505	-0.777656	-1.41612	0.997591	-0.0855683	-0.147118	0.993339	-0.520987	-0.879353	0.997468	-0.00843855	-0.0141536	0.996688
	Bg0586	Clostridium_Q	symbiosum	0.335324	0.666153	0.998862	-0.0516834	-0.101482	0.993339	0.76524	1.645	0.997468	-0.108208	-0.273	0.985201
	Bg0059	Megasphaera	elsdenii	-0.736343	-1.44296	0.997591	-0.0759492	-0.144092	0.993339	0.00564141	0.0105674	0.997468	0.226735	0.480155	0.985201
	Bg0452	Faecalibacterium	prausnitzii_C	0.168012	0.509113	0.998862	-0.0257581	-0.0771428	0.993339	-0.15406	-0.575492	0.997468	0.101929	0.466585	0.985201
	Bg0559	Lachnospira	eligens_B	0.79393	1.57149	0.997591	-0.0256262	-0.047211	0.993339	0.408785	0.770089	0.997468	-0.310723	-0.513769	0.985201
	Bg0392	Agathobaculum	butyriciproducens	0.171807	0.711639	0.998862	-0.0284619	-0.116653	0.993339	-0.34723	-1.54967	0.997468	-0.00779101	-0.0364315	0.993302
	Bg0343	Agathobacter	rectalis	0.24153	0.52987	0.998862	-0.0105327	-0.0243501	0.995216	0.551026	1.25481	0.997468	-0.53979	-1.27743	0.985201
	Bg0656	Blautia_A	sp900066165	-0.00708772	-0.0193412	0.998862	-0.0222889	-0.051	0.993339	-0.3334	-0.912461	0.997468	-0.705569	-2.16192	0.673277
	Bg0592	Roseburia	hominis	0.194253	0.691527	0.998862	-0.0170388	-0.0685362	0.993339	0.149033	0.604891	0.997468	-0.184674	-0.726032	0.985201
	Bg0713	Gemmiger	formicilis	-0.42743	-0.834207	0.998862	0.0821276	0.161891	0.993339	-0.143527	-0.314833	0.997468	-0.0686452	-0.21122	0.985201
	Bg0023	Bifidobacterium	bifidum	-0.309749	-0.724188	0.998862	-0.0799283	-0.184977	0.993339	0.00574323	0.0114349	0.997468	-0.0696872	-0.158745	0.986925
	Bg0212	Streptococcus	gallolyticus	0.729242	1.63626	0.997591	-0.0344049	-0.0920803	0.993339	0.968572	1.94699	0.997468	0.189199	0.456954	0.985201
	Bg0472	Agathobaculum	butyriciproducens	0.415514	0.952127	0.998862	0.0207727	0.0460538	0.993339	-0.425784	-0.976476	0.997468	-0.37463	-1.11135	0.985201
	Bg0495	Faecalibacterium	prausnitzii_C	0.114948	0.379396	0.998862	-0.0235966	-0.0695238	0.993339	-0.15378	-0.522833	0.997468	0.162631	0.752483	0.985201
	Bg0682	Ligilactobacillus	salivarius	0.429217	1.00043	0.998862	-0.0431274	-0.0982986	0.993339	0.18895	0.430865	0.997468	0.223416	0.566683	0.985201
	Bg0233	Agathobacter	faecis	-0.0564626	-0.128278	0.998862	0.00501513	0.0111839	0.995216	-0.041662	-0.104164	0.997468	-0.253793	-0.612189	0.985201
	Bg0117	Dialister	sp000434475	0.256372	1.06852	0.998862	-0.0109304	-0.0415313	0.993735	0.593984	2.22276	0.997468	0.783248	3.7046	0.139801
	Bg0249	Selenomonas_A		-0.424339	-0.874964	0.998862	0.0542579	0.110905	0.993339	0.454534	0.946821	0.997468	-0.0744112	-0.132158	0.986925
	Bg0309	Veillonella		0.0139838	0.0249001	0.998862	-0.138407	-0.263485	0.993099	0.148073	0.269125	0.997468	0.221121	0.449945	0.985201
	Bg0545	Faecalibacterium	prausnitzii_C	0.177385	0.491673	0.998862	-0.000588194	-0.00155487	0.998762	-0.103381	-0.356051	0.997468	0.0569763	0.226677	0.985201
	Bg0550	Roseburia	inulinivorans	0.255952	0.773251	0.998862	-0.00511354	-0.0164714	0.995216	-0.0930783	-0.323102	0.997468	0.0175902	0.0698625	0.990976
	Bg0804	Campylobacter_D	sp900539255	0.290461	0.496444	0.998862	0.0146648	0.0225935	0.995216	0.786452	1.16033	0.997468	0.736794	1.05416	0.985201
	Bg0001	Bifidobacterium	longum	-0.452219	-0.764125	0.998862	-0.0650039	-0.104548	0.993339	-0.169904	-0.26798	0.997468	-0.370099	-0.706278	0.985201
	Bg0854	Anaerobutyricum	hallii_A	0.32292	0.611084	0.998862	-0.0034538	-0.00731507	0.996514	-0.40066	-0.795938	0.997468	-0.688677	-1.70443	0.897636
	Bg0605	Blautia_A	massiliensis	0.699417	1.91388	0.997591	0.00376579	0.0112911	0.995216	-0.010521	-0.0334612	0.997468	0.419807	1.4934	0.956563
	Bg0599	Agathobacter	rectalis	-0.134529	-0.234747	0.998862	0.05836	0.109444	0.993339	0.135285	0.239548	0.997468	-0.703264	-1.35137	0.985201
	Bg0841	Gemmiger	qucibialis	0.052231	0.130717	0.998862	0.0624719	0.153672	0.993339	0.383543	0.898612	0.997468	0.115571	0.317109	0.985201
	Bg0695	Bifidobacterium	angulatum	-0.22532	-0.516792	0.998862	-0.00899529	-0.019653	0.995216	-0.563444	-1.15978	0.997468	0.0253956	0.0461605	0.991707
	Bg0694	Enterococcus	faecalis	-0.0918901	-0.226297	0.998862	-0.0357585	-0.0877263	0.993339	0.098383	0.256969	0.997468	0.574858	1.49823	0.955626
	Bg0257	Enterococcus_A	avium	-0.29589	-0.571798	0.998862	-0.171631	-0.303897	0.987294	0.151712	0.269473	0.997468	0.445432	0.982888	0.985201
	Bg0953	COE1	sp001916965	-0.162183	-0.409293	0.998862	0.0146666	0.0308384	0.994117	0.16419	0.375275	0.997468	-0.479581	-1.09139	0.985201
	Bg0052	Parolsenella	uli_B	-0.666487	-1.18564	0.998862	0.00176379	0.0027207	0.998762	-0.143164	-0.234121	0.997468	-0.300444	-0.725469	0.985201
	Bg0899	COE1	sp001916965	0.00861124	0.0246903	0.998862	0.0528215	0.142491	0.993339	0.0613475	0.180575	0.997468	-0.154436	-0.471085	0.985201
	Bg0168	Veillonella		-0.250669	-0.720341	0.998862	-0.0109957	-0.0340708	0.993873	0.00427785	0.0120958	0.997468	0.163863	0.481678	0.985201
	Bg0602	Akkermansia	muciniphila_C	-0.273269	-0.943032	0.998862	-0.0151525	-0.0510822	0.993339	0.272186	0.976614	0.997468	0.132814	0.492574	0.985201
	Bg0306	Agathobacter	rectalis	0.0560868	0.201742	0.998862	0.0214601	0.0821488	0.993339	0.195362	0.785803	0.997468	-0.191313	-0.805396	0.985201
	Bg0449	Faecalibacterium	prausnitzii_C	0.502055	1.199	0.997591	0.0211851	0.0572734	0.993339	0.103456	0.31121	0.997468	0.0856333	0.35148	0.985201
	Bg0702	Gemmiger	formicilis	-0.0766536	-0.189434	0.998862	0.0740501	0.190701	0.993339	-0.156533	-0.448138	0.997468	-0.0658439	-0.262554	0.985201
	Bg0173	Bifidobacterium	adolescentis	-0.308308	-0.812274	0.998862	-0.0485683	-0.110962	0.993339	0.109073	0.234356	0.997468	-0.254352	-0.508563	0.985201
	Bg0579	Eubacterium_R	sp000436835	0.0579688	0.15814	0.998862	0.061516	0.144326	0.993339	-0.185925	-0.422245	0.997468	0.623623	1.55664	0.930582
	Bg0931	Fusicatenibacter	saccharivorans	0.343276	0.64258	0.998862	-0.0253136	-0.0475023	0.993339	-0.118667	-0.215898	0.997468	-0.412814	-0.969126	0.985201
	Bg0182	Prevotella	sp000436915	-0.0669578	-0.27322	0.998862	0.0347066	0.141268	0.993339	0.14954	0.724131	0.997468	0.24405	1.29327	0.985201
	Bg0440	Enterococcus_B	faecium_B	0.134888	0.330839	0.998862	0.00827527	0.0190683	0.995216	0.470973	1.15828	0.997468	0.760759	1.92419	0.756624
	Bg0324	Parabacteroides	distasonis	-0.245916	-0.814753	0.998862	-0.0201354	-0.070573	0.993339	-0.0266168	-0.08995	0.997468	0.0236181	0.10332	0.986925
	Bg0881	CAG-217	sp000436335	-0.250386	-0.625886	0.998862	0.0710766	0.156572	0.993339	0.21253	0.469103	0.997468	-1.31766	-3.93599	0.121803
	Bg0232	Bacteroides	intestinalis	-0.26855	-0.685655	0.998862	-0.0145795	-0.0380426	0.993735	0.50669	1.16444	0.997468	-0.143512	-0.369872	0.985201
	Bg0108	Bacteroides	ovatus	-0.251128	-0.517451	0.998862	-0.0292427	-0.0659084	0.993339	0.288829	0.655655	0.997468	-0.574042	-1.32203	0.985201
	Bg0571	CAG-83	sp900545495	0.0537371	0.155014	0.998862	0.0458608	0.125264	0.993339	-0.0772074	-0.235332	0.997468	-0.246348	-0.675034	0.985201
	Bg0396	Dorea	longicatena	-0.168057	-0.563268	0.998862	0.019043	0.0619735	0.993339	0.467313	1.48007	0.997468	0.288466	0.820527	0.985201
	Bg0476	Agathobacter	rectalis	0.194253	0.324543	0.998862	0.0714933	0.124388	0.993339	0.69504	1.18138	0.997468	-0.468465	-0.894768	0.985201
	Bg0296	Agathobacter	faecis	-0.0070522	-0.0161543	0.998862	0.0466446	0.107979	0.993339	0.0663267	0.182357	0.997468	-0.358977	-0.991041	0.985201
	Bg0817	Desulfovibrio	sp900556755	0.18098	0.50233	0.998862	0.0862364	0.28476	0.988653	0.045146	0.14285	0.997468	0.00452354	0.0113815	0.996789
	Bg0262	Bifidobacterium	merycicum	-0.0284942	-0.0618695	0.998862	-0.0676711	-0.149845	0.993339	-0.523716	-1.01458	0.997468	-0.181678	-0.348059	0.985201
	Bg0319	Veillonella		-0.0696967	-0.133602	0.998862	-0.051812	-0.0994498	0.993339	0.273029	0.524099	0.997468	0.311577	0.701704	0.985201
	Bg0864	Ruminococcus_E	bromii_B	0.143631	0.316381	0.998862	0.125027	0.222585	0.993339	0.11744	0.215989	0.997468	-0.134438	-0.233019	0.985201
	Bg0073	Dialister	sp000434475	0.102147	0.42052	0.998862	0.010021	0.0349407	0.993873	0.33614	1.12951	0.997468	0.489697	2.08517	0.683109
	Bg0509	Mitsuokella	multacida	-0.209908	-0.483138	0.998862	-0.0233883	-0.0525132	0.993339	0.18642	0.382722	0.997468	0.398281	0.929775	0.985201
	Bg0808	Anaerobutyricum	hallii_A	0.190592	0.439452	0.998862	-0.0146006	-0.0389339	0.993735	-0.0594852	-0.14353	0.997468	-0.878224	-2.76985	0.518844
	Bg0494	Anaerobutyricum	hallii	-0.129457	-0.29715	0.998862	0.00606455	0.013587	0.995216	-0.305959	-0.78962	0.997468	-0.722246	-2.00843	0.718255
	Bg0867	Anaerotignum	sp000436415	0.483067	1.13328	0.998862	0.0291537	0.0663711	0.993339	0.124758	0.315737	0.997468	0.266587	0.706025	0.985201
	Bg0340	Agathobacter	rectalis	0.147223	0.343396	0.998862	0.0862648	0.196502	0.993339	0.703191	1.6173	0.997468	-0.449799	-1.07581	0.985201
	Bg0684	Lachnospira	eligens_B	0.695948	1.21991	0.997591	0.0529255	0.087899	0.993339	-0.174375	-0.31196	0.997468	-0.861743	-1.41323	0.974512
	Bg0087	Megasphaera	sp000417505	-1.1135	-1.88508	0.997591	-0.0319822	-0.0510916	0.993339	-0.671264	-0.968786	0.997468	0.331318	0.50695	0.985201
	Bg0314	Prevotella	sp003447235	-0.33425	-0.826338	0.998862	0.027609	0.072148	0.993339	0.00558097	0.0131719	0.997468	0.249132	0.715424	0.985201
	Bg0095	Bacteroides	thetaiotaomicron	-0.311978	-0.788112	0.998862	0.0429668	0.115299	0.993339	0.309687	0.815457	0.997468	-0.309801	-0.996731	0.985201
	Bg0532	Lachnospira	sp000436475	0.856744	1.51314	0.997591	0.105275	0.170972	0.993339	0.341965	0.642281	0.997468	-0.876019	-1.5226	0.949985
	Bg0927	Roseburia	sp003483745	-0.21094	-0.596621	0.998862	0.0363937	0.109606	0.993339	0.10541	0.279432	0.997468	0.000834946	0.00182991	0.998713
	Bg0025	Megasphaera	sp001546855	-0.580119	-0.974051	0.998862	0.0296687	0.0449843	0.993339	-0.317138	-0.409521	0.997468	0.163166	0.257806	0.985201
	Bg0496	Dorea	formicigenerans	0.269901	0.759456	0.998862	0.0611655	0.169626	0.993339	0.0486988	0.176477	0.997468	-0.0780668	-0.263027	0.985201
	Bg0065	Streptococcus	sp000187445	0.32251	0.702114	0.998862	-0.00940459	-0.0234457	0.995216	-0.387175	-0.852784	0.997468	0.226493	0.561271	0.985201
	Bg0252	Enterococcus_A	avium	-0.283019	-0.530332	0.998862	-0.134148	-0.221003	0.993339	0.182752	0.318733	0.997468	0.889795	1.6972	0.897636
	Bg0674	Olsenella_B		-0.203191	-0.629247	0.998862	0.0089462	0.0216912	0.995216	-0.0270358	-0.061357	0.997468	-0.374673	-1.04059	0.985201
	Bg0585	ER4	sp900317525	-0.440711	-1.13544	0.998862	0.0947606	0.241378	0.993339	0.519069	1.08969	0.997468	0.000796376	0.00161698	0.998713
	Bg0832	Coprococcus	eutactus_A	0.171303	0.436757	0.998862	0.0824732	0.194524	0.993339	0.106271	0.215754	0.997468	-0.506128	-1.2289	0.985201
	Bg0013	Megamonas	funiformis	-0.0787968	-0.123226	0.998862	0.0393984	0.0635639	0.993339	-0.562814	-0.689255	0.997468	-0.246542	-0.303869	0.985201
	Bg0323	Campylobacter_D	sp900539255	0.342612	0.824625	0.998862	0.00466708	0.0104084	0.995216	0.484103	1.08677	0.997468	1.02847	2.05015	0.690375
	Bg0289	Bacteroides	ovatus	-0.535761	-1.18175	0.998862	0.0162248	0.039029	0.993735	0.68095	1.65102	0.997468	-0.251448	-0.61269	0.985201
	Bg0123	Bacteroides	ovatus	-0.528306	-1.37353	0.997591	0.0158694	0.0454266	0.993339	0.287875	0.863913	0.997468	-0.0361524	-0.126145	0.986925
	Bg0176	Fusobacterium_A	mortiferum	0.279956	0.517164	0.998862	0.0957643	0.193968	0.993339	0.638399	1.13521	0.997468	0.90156	1.51046	0.949985
	Bg0972	SFEL01	sp004557245	-0.313795	-1.12544	0.998862	0.0900391	0.298114	0.987294	0.363955	1.21089	0.997468	0.121885	0.278825	0.985201
	Bg0329	Dorea	longicatena_B	0.493871	1.28052	0.997591	0.0817643	0.183296	0.993339	0.179104	0.495862	0.997468	-0.0512134	-0.157048	0.986925
	Bg0139	Streptococcus	sp000187445	0.520712	1.05268	0.998862	-0.0173677	-0.0371713	0.993735	-0.0764148	-0.153797	0.997468	0.167568	0.368073	0.985201
	Bg0061	Megasphaera	sp000417505	-0.772535	-1.71397	0.997591	0.0552689	0.117315	0.993339	-0.670912	-1.30524	0.997468	0.00949218	0.0172938	0.996688
	Bg0675	Gemmiger	sp900539695	0.549315	1.40164	0.997591	0.0997943	0.275902	0.99136	0.192135	0.446119	0.997468	0.0676394	0.191144	0.985201
	Bg0219	Bacteroides	uniformis	-0.68179	-1.62791	0.997591	0.0308091	0.0712193	0.993339	0.378593	0.893991	0.997468	-0.35564	-0.991339	0.985201
	Bg0835	CAG-217	sp000436335	-0.0124566	-0.0329883	0.998862	0.107992	0.300066	0.987294	0.0344354	0.0787369	0.997468	-0.72353	-2.15347	0.673277
	Bg0704	Agathobaculum	butyriciproducens	0.150548	0.338916	0.998862	0.126464	0.318668	0.987294	-0.844731	-2.41751	0.997468	-0.593011	-1.687	0.897636
	Bg0133	Veillonella		0.375795	1.22871	0.997591	0.0570327	0.198832	0.993339	0.33519	1.18255	0.997468	0.419362	1.6542	0.901949
	Bg0678	Campylobacter		-0.0581619	-0.0968267	0.998862	0.164863	0.299113	0.987294	0.470003	0.772038	0.997468	0.70436	1.1497	0.985201
	Bg0824	Blautia_A	massiliensis	0.365408	1.0834	0.998862	0.102523	0.30193	0.987294	0.0370306	0.11292	0.997468	-0.0405699	-0.105577	0.986925
	Bg0872	CAG-177	sp003514385	0.101141	0.201944	0.998862	0.0292086	0.0600827	0.993339	0.0201971	0.0348694	0.997468	-0.225221	-0.458553	0.985201
	Bg0379	Mediterraneibacter	faecis	0.449804	1.13475	0.998862	0.122321	0.326668	0.987294	-0.354536	-1.03797	0.997468	-0.209515	-0.610794	0.985201
	Bg0209	Dorea	longicatena_B	0.190237	0.390665	0.998862	0.136581	0.295662	0.987294	-0.584218	-1.36038	0.997468	-0.251254	-0.675064	0.985201
	Bg0417	Faecalibacterium	prausnitzii_C	0.220849	0.62159	0.998862	0.102511	0.309523	0.987294	-0.0386802	-0.135686	0.997468	0.00568253	0.0295087	0.995404
	Bg0305	Collinsella	sp002232035	0.179032	0.464032	0.998862	0.107062	0.271283	0.992888	-0.159231	-0.391807	0.997468	-0.184492	-0.539319	0.985201
	Bg0538	Lachnospira	sp000436475	0.614927	1.70014	0.997591	0.0604067	0.157457	0.993339	0.0115936	0.0334584	0.997468	-0.366231	-1.04464	0.985201
	Bg0157	Dialister	sp000434475	0.104968	0.369851	0.998862	0.101465	0.33752	0.987294	0.157932	0.559275	0.997468	0.475569	2.41553	0.645017
	Bg0205	Bifidobacterium	adolescentis	-0.27571	-0.622239	0.998862	0.0157775	0.0323745	0.99406	0.616382	1.09753	0.997468	-0.202289	-0.350989	0.985201
	Bg0655	Roseburia	hominis	-0.177352	-0.540349	0.998862	0.0880065	0.272571	0.992888	-0.0825955	-0.259187	0.997468	-0.306586	-1.05334	0.985201
	Bg0525	Blautia_A	massiliensis	0.508617	1.67596	0.997591	0.100206	0.315175	0.987294	0.0557217	0.209862	0.997468	0.169535	0.646783	0.985201
	Bg0043	Streptococcus	lutetiensis	0.500175	0.854155	0.998862	0.137752	0.244545	0.993339	0.0389555	0.0576757	0.997468	1.20233	2.20973	0.673277
	Bg0905	Veillonella	sp900550455	-0.068742	-0.148113	0.998862	0.0573123	0.118251	0.993339	0.0246799	0.0599307	0.997468	-0.251348	-0.735469	0.985201
	Bg0562	Enterocloster	sp900538485	0.0155429	0.0443341	0.998862	0.0843253	0.290709	0.987294	-0.0645028	-0.208507	0.997468	-0.330324	-1.47189	0.966208
	Bg0431	Agathobacter	rectalis	0.431095	0.8103	0.998862	0.12772	0.246752	0.993339	0.211339	0.41487	0.997468	-0.769505	-1.5645	0.92472
	Bg0757	ER4	sp000765235	-0.170671	-0.581431	0.998862	0.096075	0.389424	0.987294	0.20181	0.698286	0.997468	0.132419	0.415186	0.985201
	Bg0213	Prevotella	sp002265625	0.219126	0.705969	0.998862	0.13525	0.440945	0.987294	-0.188955	-0.626067	0.997468	0.191974	0.749358	0.985201
	Bg0983	Mogibacterium	sp900315625	0.0357481	0.0811968	0.998862	0.0195752	0.0496951	0.993339	0.494544	1.33705	0.997468	-0.120676	-0.406568	0.985201
	Bg0746	Ruminococcus_A	sp000437095	0.407383	0.878099	0.998862	0.133647	0.296061	0.987294	0.380997	0.713366	0.997468	0.122511	0.252808	0.985201
	Bg0330	Bacteroides	ovatus	-0.51791	-1.19872	0.997591	0.0636401	0.177238	0.993339	0.390728	1.15605	0.997468	-0.234885	-0.715685	0.985201
	Bg0079	Megasphaera		-0.679156	-1.48144	0.997591	0.0911781	0.22066	0.993339	0.0213983	0.0461814	0.997468	0.147944	0.419928	0.985201
	Bg0732	Lachnospira	sp000436475	1.26022	2.30775	0.997591	0.12681	0.210101	0.993339	0.0357944	0.068777	0.997468	-0.589176	-1.17783	0.985201
	Bg0111	Collinsella	aerofaciens_H	0.0549804	0.145907	0.998862	0.0622388	0.170204	0.993339	-0.087456	-0.246835	0.997468	0.0574011	0.175182	0.986925
	Bg0660	Lachnospira	rogosae	-0.102639	-0.214337	0.998862	0.0692406	0.130056	0.993339	0.233987	0.393586	0.997468	0.181548	0.325353	0.985201
	Bg0654	Dorea	sp900066555	0.30873	0.890151	0.998862	0.125469	0.34578	0.987294	-0.151415	-0.474889	0.997468	-0.0619221	-0.210902	0.985201
	Bg0577	Odoribacter	splanchnicus	0.108555	0.225845	0.998862	0.137879	0.297108	0.987294	0.0329867	0.0603567	0.997468	-0.544216	-1.05793	0.985201
	Bg0913	CAG-170	sp000436735	-0.103241	-0.318848	0.998862	0.116969	0.332073	0.987294	0.413825	1.12713	0.997468	-0.199075	-0.556265	0.985201
	Bg0378	Ruminococcus_E	sp003526955	0.131766	0.315965	0.998862	0.167999	0.402396	0.987294	-0.0750737	-0.155677	0.997468	-0.257107	-0.501021	0.985201
	Bg0044	Bifidobacterium	sp002742445	0.366101	1.10109	0.998862	0.0753596	0.195307	0.993339	0.345384	0.917093	0.997468	-0.406297	-1.10515	0.985201
	Bg0217	Prevotellamassilia	sp900540885	0.462528	0.810895	0.998862	0.197768	0.358791	0.987294	-0.513014	-0.851356	0.997468	0.113557	0.191418	0.985201
	Bg0376	Senegalimassilia	anaerobia	0.114184	0.309605	0.998862	0.145873	0.40046	0.987294	0.0103389	0.0270966	0.997468	0.0157591	0.0532722	0.990976
	Bg0119	Sutterella	wadsworthensis	-0.113976	-0.305606	0.998862	0.105283	0.251116	0.993339	0.299702	0.799322	0.997468	-0.133236	-0.328893	0.985201
	Bg0627	Gemmiger	formicilis	-0.162699	-0.383395	0.998862	0.20506	0.458238	0.987294	0.0540318	0.139677	0.997468	0.0666589	0.225427	0.985201
	Bg0889	Anaerobutyricum	hallii_A	0.186058	0.302897	0.998862	0.141713	0.256574	0.993339	-0.411952	-0.72077	0.997468	-0.504939	-1.03789	0.985201
	Bg0435	CAG-81	sp900066535	-0.0954327	-0.362258	0.998862	0.142161	0.469915	0.987294	0.179468	0.750718	0.997468	-0.123235	-0.550514	0.985201
	Bg0078	Parolsenella	uli_B	-0.553515	-0.86882	0.998862	0.178141	0.261827	0.993099	-0.0469246	-0.0667234	0.997468	-0.399412	-0.78777	0.985201
	Bg0002	Prevotella	copri_A	-0.501862	-1.20307	0.997591	0.182245	0.41886	0.987294	-0.448431	-1.01534	0.997468	0.0239636	0.0687411	0.990976
	Bg0531	Bifidobacterium	angulatum	0.286246	0.880204	0.998862	0.0633631	0.169165	0.993339	-0.218012	-0.599644	0.997468	0.174089	0.416892	0.985201
	Bg0672	Olsenella	sp900538935	0.0210029	0.073293	0.998862	0.0397761	0.094404	0.993339	-0.290548	-0.625178	0.997468	-0.459578	-1.13484	0.985201
	Bg0446	Dorea	longicatena_B	0.553159	1.47255	0.997591	0.0901754	0.193459	0.993339	0.159434	0.462891	0.997468	0.164062	0.521658	0.985201
	Bg0965	CAG-238		0.0813312	0.213363	0.998862	0.142377	0.411123	0.987294	-0.228237	-0.720202	0.997468	-0.0728471	-0.198486	0.985201
	Bg0279	Agathobacter	rectalis	-0.0582489	-0.088804	0.998862	0.151145	0.243821	0.993339	0.621265	0.990327	0.997468	-0.497542	-0.864822	0.985201
	Bg0796	Roseburia	sp900552665	-0.16198	-0.306552	0.998862	0.206429	0.373831	0.987294	-0.107876	-0.196014	0.997468	0.0399896	0.0846091	0.990976
	Bg0642	Blautia_A	massiliensis	0.148552	0.447602	0.998862	0.132557	0.401817	0.987294	0.148337	0.527452	0.997468	0.057192	0.203663	0.985201
	Bg0637	Ruminococcus_E	bromii_B	-0.185447	-0.532393	0.998862	0.205928	0.508569	0.987294	0.100555	0.280278	0.997468	-0.479247	-1.37109	0.982881
	Bg0033	Streptococcus	infantarius	0.443632	0.782997	0.998862	0.13545	0.237475	0.993339	0.591324	0.940424	0.997468	0.117211	0.180523	0.986925
	Bg0134	Lactobacillus	delbrueckii_A	-0.400201	-0.736028	0.998862	0.183984	0.294402	0.987294	-0.170661	-0.238759	0.997468	-0.043849	-0.0946189	0.987363
	Bg0727	Akkermansia	muciniphila	-0.108225	-0.217526	0.998862	0.0970135	0.232754	0.993339	0.467555	1.29702	0.997468	-0.187539	-0.463018	0.985201
	Bg0253	RC9	sp000435075	-0.0960596	-0.324104	0.998862	0.144962	0.453945	0.987294	0.268838	0.72641	0.997468	0.320607	1.10408	0.985201
	Bg0863	GCA-900066135	sp900543575	-0.175389	-0.38234	0.998862	0.146335	0.310031	0.987294	-0.0898634	-0.204402	0.997468	-0.850601	-2.1738	0.673277
	Bg0609	Lachnospira	sp000436475	0.53426	1.04779	0.998862	0.0904054	0.153108	0.993339	0.439366	0.902766	0.997468	-0.68446	-1.31525	0.985201
	Bg0498	Dialister	succinatiphilus	-0.273902	-0.633816	0.998862	0.0558076	0.127249	0.993339	-0.248406	-0.561028	0.997468	-0.0842991	-0.252291	0.985201
	Bg0413	Agathobacter	faecis	0.0381105	0.071024	0.998862	0.177821	0.310448	0.987294	-0.144931	-0.28378	0.997468	-0.754338	-1.60257	0.915877
	Bg0311	UBA3375	sp900551955	-0.208296	-0.451345	0.998862	0.151842	0.32397	0.987294	0.556896	1.19323	0.997468	0.0328684	0.080438	0.990976
	Bg0210	Bacteroides	ovatus	-0.701821	-1.58666	0.997591	0.0766361	0.176636	0.993339	0.515074	1.22084	0.997468	-0.0946965	-0.239472	0.985201
	Bg0167	Prevotellamassilia	sp900540885	0.35971	0.751841	0.998862	0.153916	0.352781	0.987294	-0.16513	-0.343108	0.997468	0.0495299	0.107498	0.986925
	Bg0418	CAG-217	sp000436335	0.207233	0.745531	0.998862	0.152907	0.60832	0.987294	0.233971	0.785919	0.997468	-0.528639	-2.06068	0.690375
	Bg0131	Lactococcus	petauri	-0.573848	-1.75797	0.997591	0.185056	0.627571	0.987294	0.0267119	0.0792908	0.997468	0.0662014	0.23783	0.985201
	Bg0105	Collinsella	aerofaciens_H	0.15869	0.39468	0.998862	0.14005	0.342536	0.987294	0.071373	0.180629	0.997468	0.337334	0.936006	0.985201
	Bg0195	Roseburia	inulinivorans	0.0218199	0.0720816	0.998862	0.124838	0.415349	0.987294	0.0133073	0.0403311	0.997468	0.186602	0.687853	0.985201
	Bg0461	Parabacteroides	goldsteinii	0.0738329	0.200347	0.998862	0.116895	0.334468	0.987294	0.415106	1.17127	0.997468	-0.0624299	-0.204884	0.985201
	Bg0975	Acidaminococcus	sp000437815	-0.443324	-1.31692	0.997591	0.131376	0.345583	0.987294	-0.711514	-1.75749	0.997468	-0.397354	-1.26624	0.985201
	Bg0336	Dorea	longicatena_B	0.440659	1.01924	0.998862	0.144285	0.290828	0.987294	0.406705	1.03884	0.997468	0.0420278	0.117672	0.986925
	Bg0453	Enterococcus_B	hirae	0.629823	1.08636	0.998862	0.0982386	0.164909	0.993339	1.12483	1.82108	0.997468	0.368439	0.768092	0.985201
	Bg0229	Sutterella	wadsworthensis	-0.277199	-0.704385	0.998862	0.163948	0.442064	0.987294	0.14963	0.376925	0.997468	-0.0936751	-0.245211	0.985201
	Bg0503	Eubacterium_I	ramulus_A	0.189467	0.716801	0.998862	0.128358	0.524587	0.987294	0.220276	0.89238	0.997468	-0.085384	-0.359132	0.985201
	Bg0906	Barnesiella	intestinihominis	-0.163653	-0.394045	0.998862	0.149939	0.328381	0.987294	0.087571	0.200083	0.997468	-0.649094	-1.52215	0.949985
	Bg0259	Dorea	longicatena_B	0.250086	0.533231	0.998862	0.153678	0.308403	0.987294	0.0197762	0.0458097	0.997468	0.0872042	0.19938	0.985201
	Bg0261	Agathobacter	rectalis	-0.203487	-0.412746	0.998862	0.204676	0.429391	0.987294	0.780314	1.51021	0.997468	-0.518056	-1.07237	0.985201
	Bg0955	Tidjanibacter	inops	-0.139066	-0.388587	0.998862	0.134855	0.379254	0.987294	-0.00161953	-0.00428663	0.997468	-0.18423	-0.535126	0.985201
	Bg0588	Blautia_A	massiliensis	0.837097	1.67201	0.997591	0.157495	0.325424	0.987294	0.275064	0.572231	0.997468	0.805255	1.70312	0.897636
	Bg0178	Lactobacillus	paragasseri	0.0172043	0.0690608	0.998862	0.170712	0.614388	0.987294	-0.110519	-0.42858	0.997468	0.135762	0.653994	0.985201
	Bg0203	Succinivibrio	sp000431835	0.139881	0.228276	0.998862	0.195556	0.376337	0.987294	-0.289913	-0.472629	0.997468	0.742361	0.979797	0.985201
	Bg0348	Catenibacterium	sp000437715	0.824163	1.41444	0.997591	0.237084	0.436337	0.987294	-0.288785	-0.557116	0.997468	-0.118881	-0.258318	0.985201
	Bg0528	Roseburia	intestinalis	0.336294	1.12728	0.998862	0.146601	0.433628	0.987294	0.357538	1.17895	0.997468	-0.0507202	-0.140664	0.986925
	Bg0853	CAG-170	sp900549635	-0.0787029	-0.192004	0.998862	0.179401	0.479861	0.987294	0.192309	0.435737	0.997468	-0.503051	-1.0823	0.985201
	Bg0734	Dialister	succinatiphilus	-0.470656	-1.30414	0.997591	0.186488	0.49869	0.987294	-0.130578	-0.30028	0.997468	-0.180577	-0.538577	0.985201
	Bg0312	Acetatifactor	sp003447295	-0.0693108	-0.229639	0.998862	0.193395	0.659968	0.987294	0.113085	0.423213	0.997468	-0.40143	-1.7871	0.858509
	Bg0152	Streptococcus	sp000187445	-0.0446179	-0.136546	0.998862	0.154774	0.448035	0.987294	-0.112784	-0.323055	0.997468	0.406222	1.46642	0.966208
	Bg0948	CAG-217	sp000436335	-0.302462	-0.829625	0.998862	0.188217	0.419524	0.987294	0.422235	0.820435	0.997468	-1.33675	-3.1638	0.340259
	Bg0481	CAG-81	sp900066785	-0.25147	-0.923885	0.998862	0.17409	0.662754	0.987294	0.19233	0.724117	0.997468	0.0948123	0.461633	0.985201
	Bg0964	Fusicatenibacter	saccharivorans	-0.227774	-0.328538	0.998862	0.157822	0.250349	0.993339	-0.496229	-0.753879	0.997468	-0.666097	-1.40251	0.974512
	Bg0467	Campylobacter_D	jejuni	0.643985	1.40947	0.997591	0.146014	0.27926	0.991049	1.00475	2.04396	0.997468	0.833428	1.92453	0.756624
	Bg0811	Barnesiella	intestinihominis	-0.508381	-1.20864	0.997591	0.0989255	0.226962	0.993339	0.049711	0.107192	0.997468	-0.390765	-0.851431	0.985201
	Bg0633	Parabacteroides	sp900549585	-0.177031	-0.725599	0.998862	0.177599	0.69854	0.987294	-0.0313494	-0.111258	0.997468	0.1728	0.668773	0.985201
	Bg0790	Roseburia	inulinivorans	-0.0702635	-0.14938	0.998862	0.202643	0.448471	0.987294	-0.288131	-0.601021	0.997468	0.261665	0.670345	0.985201
	Bg0797	Agathobaculum	butyriciproducens	0.487497	1.81428	0.997591	0.20168	0.728885	0.987294	-0.00681021	-0.0250981	0.997468	-0.162741	-0.734513	0.985201
	Bg0364	Agathobaculum	butyriciproducens	0.0666375	0.263645	0.998862	0.148128	0.502283	0.987294	0.204593	0.715007	0.997468	0.016626	0.0745459	0.990976
	Bg0242	Bifidobacterium	ruminantium	0.0284262	0.0660006	0.998862	0.0841028	0.199875	0.993339	0.160811	0.304239	0.997468	-0.197524	-0.349989	0.985201
	Bg0664	Acidaminococcus	timonensis	-0.415758	-1.08115	0.998862	0.111749	0.293155	0.987294	-0.606603	-1.52497	0.997468	-0.0358326	-0.100599	0.987253
	Bg0500	Campylobacter_D	jejuni	0.12308	0.243123	0.998862	0.101204	0.172812	0.993339	-0.0107944	-0.0191085	0.997468	0.999312	1.87579	0.780922
	Bg0497	Allisonella	histaminiformans	0.442297	0.673083	0.998862	0.341426	0.532067	0.987294	-0.371087	-0.554234	0.997468	1.40147	2.07469	0.686155
	Bg0070	Bifidobacterium		-0.362799	-0.704816	0.998862	0.0760214	0.139182	0.993339	0.0579612	0.104094	0.997468	0.204338	0.423426	0.985201
	Bg0686	Agathobaculum	butyriciproducens	0.452171	1.06009	0.998862	0.223592	0.527452	0.987294	-0.494712	-1.3005	0.997468	-0.587573	-2.19113	0.673277
	Bg0546	Sutterella		-0.207349	-0.51099	0.998862	0.258155	0.580465	0.987294	-0.333106	-0.804398	0.997468	-0.642798	-1.40725	0.974512
	Bg0650	Agathobaculum	butyriciproducens	0.234904	0.788	0.998862	0.195509	0.663419	0.987294	0.118518	0.41497	0.997468	0.0641581	0.261376	0.985201
	Bg0696	ER4	sp000765235	-0.179833	-0.547366	0.998862	0.209054	0.664413	0.987294	0.424433	1.1281	0.997468	0.0568699	0.14488	0.986925
	Bg0040	Megasphaera	sp000417505	-0.707396	-1.13655	0.998862	0.206327	0.323172	0.987294	-0.4995	-0.690857	0.997468	0.341081	0.469857	0.985201
	Bg0710	Lachnospira	sp000436475	0.628189	1.3853	0.997591	0.138277	0.287981	0.988096	0.39738	1.02652	0.997468	-1.08265	-2.30128	0.673277
	Bg0749	CAG-217	sp000436335	-0.4517	-1.42181	0.997591	0.20364	0.664706	0.987294	0.306574	0.866632	0.997468	-0.693044	-2.36229	0.673277
	Bg0957	Ruminococcus_A	sp000437095	0.212047	0.469051	0.998862	0.227657	0.481436	0.987294	0.34588	0.640078	0.997468	-0.0582337	-0.123451	0.986925
	Bg0581	CAG-217	sp000436335	0.00142582	0.00327038	0.999475	0.168701	0.342911	0.987294	0.186537	0.35752	0.997468	-0.926094	-2.38278	0.668723
	Bg0206	Bacteroides	thetaiotaomicron	-1.27185	-2.3402	0.997591	0.186235	0.350667	0.987294	0.629308	1.09648	0.997468	-0.678022	-1.13614	0.985201
	Bg0554	Catenibacterium	sp000437715	0.820728	1.70095	0.997591	0.240495	0.497873	0.987294	-0.234608	-0.501022	0.997468	-0.0170785	-0.0446821	0.991707
	Bg0628	Blautia_A	massiliensis	0.447355	1.13407	0.998862	0.182987	0.448233	0.987294	0.353732	0.902048	0.997468	0.602358	1.67424	0.897636
	Bg0959	Akkermansia	muciniphila_C	-0.262286	-0.695387	0.998862	0.19536	0.442398	0.987294	-0.115549	-0.383594	0.997468	0.0303385	0.112914	0.986925
	Bg0701	Agathobacter	rectalis	0.336809	0.621354	0.998862	0.249668	0.497958	0.987294	0.510306	0.967348	0.997468	-0.740911	-1.36342	0.98441
	Bg0090	Megasphaera	sp001546855	-0.195318	-0.391711	0.998862	0.164309	0.344963	0.987294	0.299153	0.623004	0.997468	0.289685	0.773868	0.985201
	Bg0794	Gemmiger	formicilis	-0.58064	-1.02881	0.998862	0.348304	0.597195	0.987294	-0.29651	-0.608011	0.997468	-0.0537521	-0.14534	0.986925
	Bg0255	Streptococcus	sp000187445	0.763966	1.54902	0.997591	0.117188	0.261015	0.993099	-0.182739	-0.357192	0.997468	-0.105536	-0.22401	0.985201
	Bg0731	Akkermansia	muciniphila_B	-0.333131	-0.96954	0.998862	0.184558	0.522098	0.987294	0.698813	1.9949	0.997468	0.0411683	0.129474	0.986925
	Bg0775	Neisseria	sp000186165	0.35505	0.736087	0.998862	0.127355	0.246298	0.993339	0.222609	0.463615	0.997468	0.387778	0.9514	0.985201
	Bg0310	Roseburia	inulinivorans	0.0623895	0.231085	0.998862	0.230138	0.976668	0.987294	-0.0786294	-0.347561	0.997468	0.097391	0.525688	0.985201
	Bg0462	Lachnospira	eligens_B	0.331463	0.625832	0.998862	0.229594	0.414257	0.987294	0.295583	0.563296	0.997468	-0.666752	-1.16144	0.985201
	Bg0356	Succinivibrio	sp000431835	-0.124135	-0.197455	0.998862	0.314292	0.611997	0.987294	-0.282584	-0.483897	0.997468	0.447622	0.669005	0.985201
	Bg0300	Streptococcus	sp000187445	0.721604	1.48504	0.997591	0.134655	0.282453	0.989421	0.0180067	0.0360009	0.997468	0.203004	0.451752	0.985201
	Bg0942	Dorea	faecis	0.31565	0.911925	0.998862	0.211471	0.584851	0.987294	-0.573874	-1.55743	0.997468	0.241164	0.847001	0.985201
	Bg0716	Neisseria	sp000186165	0.0115705	0.0273453	0.998862	0.134751	0.330038	0.987294	0.343759	0.865169	0.997468	0.448184	1.44044	0.969533
	Bg0142	Blautia_A	massiliensis	0.448994	0.927849	0.998862	0.229388	0.527962	0.987294	-0.0062653	-0.0150887	0.997468	0.240007	0.837435	0.985201
	Bg0298	Catenibacterium	sp000437715	0.902551	2.51815	0.997591	0.272196	0.751201	0.987294	-0.0148501	-0.0443748	0.997468	0.159488	0.588259	0.985201
	Bg0015	Prevotella	sp000434515	-0.615038	-1.3242	0.997591	0.287023	0.654693	0.987294	0.397049	0.792384	0.997468	-0.0396785	-0.0817077	0.990976
	Bg0615	Akkermansia	muciniphila	0.077521	0.259389	0.998862	0.209398	0.733547	0.987294	0.0469235	0.172071	0.997468	0.0844751	0.29389	0.985201
	Bg0737	Allisonella	histaminiformans	0.114	0.344732	0.998862	0.283057	0.8884	0.987294	-0.276925	-0.98687	0.997468	0.0218196	0.0796004	0.990976
	Bg0691	UBA7160		-0.438533	-0.899526	0.998862	0.244383	0.524177	0.987294	0.543006	1.11556	0.997468	-0.421316	-1.10331	0.985201
	Bg0511	Agathobacter	rectalis	-0.103125	-0.171101	0.998862	0.267355	0.496876	0.987294	0.67736	1.24536	0.997468	-0.487915	-0.901253	0.985201
	Bg0120	Anaerovibrio	sp900548165	0.289557	0.496131	0.998862	0.342011	0.640207	0.987294	-0.135717	-0.261396	0.997468	0.672316	1.01481	0.985201
	Bg0480	Catenibacterium	sp000437715	0.678646	1.32359	0.997591	0.30945	0.650683	0.987294	-0.213113	-0.468171	0.997468	0.0215592	0.0522652	0.990976
	Bg0034	Megasphaera	sp000417505	-0.919559	-1.22726	0.997591	0.234504	0.310879	0.987294	-0.814594	-0.941143	0.997468	-0.146341	-0.176386	0.986925
	Bg0629	Blautia_A	massiliensis	0.873984	2.33426	0.997591	0.240664	0.673035	0.987294	0.218647	0.616681	0.997468	0.551849	1.69551	0.897636
	Bg0555	Blautia_A	massiliensis	1.09034	2.01613	0.997591	0.24883	0.494899	0.987294	0.253931	0.493958	0.997468	0.740466	1.57059	0.922098
	Bg0912	RC9	sp000435075	0.25429	0.429785	0.998862	0.34799	0.600313	0.987294	0.602135	0.899824	0.997468	0.944361	1.4296	0.974512
	Bg0224	Anaerobutyricum	hallii_A	0.0650952	0.244762	0.998862	0.240857	0.964368	0.987294	-0.122764	-0.486448	0.997468	-0.035137	-0.173666	0.986925
	Bg0350	CAG-217	sp000436335	0.148232	0.511571	0.998862	0.284393	0.848743	0.987294	0.378426	0.941719	0.997468	-0.790916	-2.7361	0.518844
	Bg0635	Anaeroglobus	micronuciformis	-0.223528	-0.483891	0.998862	0.173529	0.427714	0.987294	0.557924	1.41126	0.997468	0.247636	0.67799	0.985201
	Bg0149	Collinsella	aerofaciens_H	-0.0039793	-0.00911337	0.999475	0.269517	0.631362	0.987294	-0.136627	-0.329163	0.997468	0.0616565	0.167851	0.986925
	Bg0601	Roseburia	inulinivorans	0.240305	0.678781	0.998862	0.278019	0.81124	0.987294	-0.117512	-0.302447	0.997468	0.41683	1.63	0.901949
	Bg0112	Ligilactobacillus	ruminis	-0.529545	-1.02747	0.998862	0.276791	0.467093	0.987294	0.065012	0.0979573	0.997468	0.601113	0.9674	0.985201
	Bg0752	Roseburia	inulinivorans	0.0916207	0.172629	0.998862	0.294113	0.557567	0.987294	-0.112737	-0.203098	0.997468	0.0821561	0.17765	0.986925
	Bg0419	Allisonella	histaminiformans	-0.392087	-0.723938	0.998862	0.406338	0.806317	0.987294	-0.715019	-1.37165	0.997468	0.0836282	0.168092	0.986925
	Bg0008	Prevotella	copri	-0.59881	-1.51574	0.997591	0.308982	0.71713	0.987294	-0.0819134	-0.185411	0.997468	0.0746597	0.207903	0.985201
	Bg0478	CAG-81	sp900066535	-0.0689742	-0.187068	0.998862	0.322059	0.839358	0.987294	0.133179	0.429151	0.997468	-0.231325	-0.810715	0.985201
	Bg0230	Prevotellamassilia	sp900540885	0.449706	0.859531	0.998862	0.332729	0.713017	0.987294	-0.378082	-0.711457	0.997468	0.167146	0.296274	0.985201
	Bg0371	Agathobacter	faecis	0.361281	0.883463	0.998862	0.283653	0.741001	0.987294	0.243009	0.731364	0.997468	-0.429139	-1.27911	0.985201
	Bg0544	Catenibacterium	sp000437715	0.980374	1.57384	0.997591	0.370507	0.613317	0.987294	-0.385602	-0.660509	0.997468	-0.147153	-0.279519	0.985201
	Bg0141	Collinsella	aerofaciens_H	0.22559	0.674722	0.998862	0.262272	0.759563	0.987294	0.03232	0.0910411	0.997468	0.219679	0.773982	0.985201
	Bg0006	Bifidobacterium	longum	-0.205534	-0.43671	0.998862	0.219241	0.455077	0.987294	-0.13257	-0.250221	0.997468	-0.329604	-0.665633	0.985201
	Bg0264	Agathobacter	rectalis	-0.448836	-1.24055	0.997591	0.321011	0.943742	0.987294	0.60512	1.70655	0.997468	-0.123159	-0.413182	0.985201
	Bg0504	CAG-217	sp000436335	-0.225826	-0.512456	0.998862	0.308119	0.65353	0.987294	0.129564	0.238103	0.997468	-1.02451	-2.31546	0.673277
	Bg0945	Anaerotignum	sp000436415	0.741193	2.14643	0.997591	0.342639	0.86774	0.987294	0.0187041	0.0539397	0.997468	0.208182	0.595904	0.985201
	Bg0590	Lactococcus	garvieae	-0.0292439	-0.0804071	0.998862	0.248165	0.732138	0.987294	0.430341	1.13774	0.997468	0.646807	1.76775	0.860397
	Bg0425	Ureaplasma	sp900544585	0.355723	0.811858	0.998862	0.300587	0.712071	0.987294	-0.309789	-0.653999	0.997468	0.214169	0.521909	0.985201
	Bg0520	Parolsenella	sp900544655	0.0750554	0.176454	0.998862	0.287793	0.615736	0.987294	0.0386172	0.0807561	0.997468	-0.307045	-0.726867	0.985201
	Bg0458	Agathobacter	rectalis	0.138112	0.254503	0.998862	0.314623	0.613675	0.987294	0.812631	1.39175	0.997468	-0.170945	-0.335077	0.985201
	Bg0266	Collinsella	sp900542825	0.135228	0.420154	0.998862	0.246371	0.673443	0.987294	0.0246766	0.0613507	0.997468	0.0145945	0.0449858	0.991707
	Bg0161	Bifidobacterium	adolescentis	-0.324675	-0.725342	0.998862	0.224028	0.422725	0.987294	0.492285	0.835771	0.997468	-0.171371	-0.281077	0.985201
	Bg0448	Catenibacterium	sp000437715	1.13152	2.23156	0.997591	0.366466	0.769854	0.987294	-0.221191	-0.487055	0.997468	0.130554	0.299733	0.985201
	Bg0004	Prevotella	copri_A	-0.225147	-0.508023	0.998862	0.368815	0.82562	0.987294	-0.313163	-0.654082	0.997468	0.17032	0.484763	0.985201
	Bg0060	Bacteroides	fragilis_A	-0.517869	-1.04822	0.998862	0.163636	0.324034	0.987294	0.28217	0.509366	0.997468	-0.0650765	-0.117015	0.986925
	Bg0193	Collinsella	aerofaciens_H	0.10259	0.232275	0.998862	0.300029	0.740704	0.987294	-0.0311299	-0.0731301	0.997468	0.336893	0.873428	0.985201
	Bg0698	Helicobacter_B	fennelliae	-0.613373	-1.03178	0.998862	0.268978	0.421267	0.987294	-0.0819217	-0.115825	0.997468	0.814199	1.0848	0.985201
	Bg0750	Fusicatenibacter	saccharivorans	0.0554655	0.138333	0.998862	0.364675	0.861205	0.987294	-0.166598	-0.358211	0.997468	-0.889086	-2.17026	0.673277
	Bg0693	Phocaeicola	sp000434735	-0.413703	-1.09685	0.998862	0.313	0.860711	0.987294	0.172865	0.437121	0.997468	0.230646	0.71784	0.985201
	Bg0125	Bifidobacterium	adolescentis	-0.224496	-0.584807	0.998862	0.225492	0.483113	0.987294	0.440144	0.84994	0.997468	-0.248313	-0.452919	0.985201
	Bg0580	Duodenibacillus	sp900544255	0.511354	1.34977	0.997591	0.327668	1.02433	0.987294	0.0875418	0.268508	0.997468	0.184985	0.427507	0.985201
	Bg0293	Catenibacterium	sp000437715	0.525341	1.38036	0.997591	0.363897	1.08799	0.987294	-0.294163	-0.843259	0.997468	0.104871	0.357093	0.985201
	Bg0416	Prevotella	sp000436915	0.369416	0.872239	0.998862	0.361932	1.01433	0.987294	-0.216369	-0.497906	0.997468	0.22008	0.563096	0.985201
	Bg0037	Streptococcus	lutetiensis	0.648311	1.38354	0.997591	0.309563	0.695152	0.987294	0.392421	0.747774	0.997468	1.0296	2.42754	0.645017
	Bg0237	Catenibacterium	sp000437715	0.346614	0.683635	0.998862	0.372706	0.786482	0.987294	0.0131771	0.0276926	0.997468	0.357389	0.810595	0.985201
	Bg0007	Megasphaera	sp900540735	1.06855	1.75514	0.997591	0.363412	0.533999	0.987294	-0.367548	-0.483774	0.997468	0.0371825	0.0588694	0.990976
	Bg0822	Roseburia	hominis	-0.00189087	-0.00296565	0.999475	0.355031	0.549338	0.987294	-0.614822	-1.00998	0.997468	-1.43214	-2.82659	0.518844
	Bg0820	Gemmiger	qucibialis	0.249387	0.701712	0.998862	0.362483	0.993564	0.987294	0.223129	0.54703	0.997468	0.0554373	0.167216	0.986925
	Bg0621	CAG-81	sp900066785	-0.381043	-1.04178	0.998862	0.348068	0.867037	0.987294	-0.0518894	-0.150118	0.997468	0.109369	0.415346	0.985201
	Bg0130	Dialister	sp000434475	0.546331	2.22726	0.997591	0.329798	1.25133	0.987294	0.53854	1.97152	0.997468	0.568176	2.73154	0.518844
	Bg0326	Prevotella	sp000436915	0.0485362	0.13275	0.998862	0.366657	1.0764	0.987294	0.0146252	0.0389657	0.997468	0.237651	0.800057	0.985201
	Bg0786	Neisseria	sp000186165	-0.129401	-0.283481	0.998862	0.284217	0.594819	0.987294	0.288261	0.634269	0.997468	0.425912	1.2304	0.985201
	Bg0101	Prevotella	sp000436035	-0.316822	-0.843215	0.998862	0.398572	0.993742	0.987294	-0.503232	-1.15744	0.997468	-0.31433	-0.823526	0.985201
	Bg0077	Limosilactobacillus	mucosae	-1.01122	-1.70482	0.997591	0.216705	0.338044	0.987294	-0.486787	-0.591691	0.997468	-0.368535	-0.475123	0.985201
	Bg0066	Prevotella	sp900290275	-0.476831	-1.54477	0.997591	0.361191	1.10868	0.987294	-0.168769	-0.467068	0.997468	-0.0399827	-0.152676	0.986925
	Bg0429	Prevotella	sp000436915	0.335577	0.723309	0.998862	0.365779	0.864564	0.987294	-0.0116216	-0.0257189	0.997468	0.280757	0.673489	0.985201
	Bg0551	Catenibacterium	sp000437715	1.09825	1.70126	0.997591	0.335856	0.524519	0.987294	-0.113945	-0.196164	0.997468	-0.0943735	-0.196715	0.985201
	Bg0099	Anaerostipes	hadrus	0.02457	0.0791215	0.998862	0.383655	1.18477	0.987294	-0.111185	-0.446086	0.997468	0.192585	0.804613	0.985201
	Bg0558	Bifidobacterium	angulatum	0.220305	0.63443	0.998862	0.278555	0.720786	0.987294	-0.304829	-0.751156	0.997468	0.213452	0.50208	0.985201
	Bg0251	Succinivibrio	sp000431835	0.111171	0.166528	0.998862	0.388136	0.623604	0.987294	-0.998081	-1.49044	0.997468	0.555074	0.696091	0.985201
	Bg0179	Dialister	sp000434475	0.57046	1.48309	0.997591	0.368192	1.03458	0.987294	0.375166	1.04301	0.997468	0.644363	2.11816	0.673277
	Bg0301	Sutterella	wadsworthensis_A	-0.139703	-0.276274	0.998862	0.36248	0.791109	0.987294	-0.340966	-0.634223	0.997468	-0.483428	-0.995989	0.985201
	Bg0358	Holdemanella	sp002299315	0.858906	1.74211	0.997591	0.372086	0.667876	0.987294	0.264211	0.524903	0.997468	0.622438	1.39277	0.977743
	Bg0907	RC9	sp000435075	0.215771	0.381316	0.998862	0.324724	0.597747	0.987294	0.519093	0.860784	0.997468	0.854188	1.40519	0.974512
	Bg0595	Lachnospira	eligens_B	0.413768	1.05575	0.998862	0.376337	0.874779	0.987294	0.139743	0.335665	0.997468	-0.377041	-0.971826	0.985201
	Bg0286	Succinivibrio	sp000431835	0.292601	0.422173	0.998862	0.376299	0.574585	0.987294	-1.29653	-1.73884	0.997468	-0.00523687	-0.00635816	0.998713
	Bg0018	Prevotella	copri	-0.564637	-1.4029	0.997591	0.395082	0.986244	0.987294	-0.188435	-0.433008	0.997468	0.0657748	0.195354	0.985201
	Bg0552	Allisonella	histaminiformans	-0.356136	-0.599637	0.998862	0.457327	0.713944	0.987294	-0.511663	-0.856604	0.997468	0.143724	0.238271	0.985201
	Bg0930	Clostridium_Q	saccharolyticum_A	0.510097	1.26394	0.997591	0.346002	0.965551	0.987294	0.151298	0.478171	0.997468	-0.271799	-1.07862	0.985201
	Bg0780	ER4	sp000765235	-0.341694	-0.859178	0.998862	0.379038	0.894892	0.987294	0.025012	0.0590447	0.997468	-0.238531	-0.590636	0.985201
	Bg0866	Agathobaculum	butyriciproducens	0.844416	1.80894	0.997591	0.338305	0.737034	0.987294	-0.388901	-0.916502	0.997468	-0.734624	-2.19104	0.673277
	Bg0518	Agathobacter	rectalis	0.0740159	0.119381	0.998862	0.388015	0.663913	0.987294	0.767734	1.20661	0.997468	-0.424434	-0.746317	0.985201
	Bg0596	Bifidobacterium	angulatum	0.131602	0.300698	0.998862	0.301226	0.706937	0.987294	-0.57285	-1.01149	0.997468	0.170489	0.278776	0.985201
	Bg0805	CAG-217	sp000436335	0.0566332	0.136104	0.998862	0.344716	0.754152	0.987294	-0.0887094	-0.187259	0.997468	-0.777585	-2.03614	0.695089
	Bg0759	Roseburia	hominis	0.00249273	0.00429705	0.999475	0.384274	0.633341	0.987294	-0.490076	-0.941104	0.997468	-1.08834	-2.45324	0.645017
	Bg0375	Olsenella_E	sp003609875	0.285816	1.01079	0.998862	0.310362	0.955917	0.987294	0.212871	0.627913	0.997468	0.421645	1.35732	0.98441
	Bg0676	Olsenella_B		-0.210912	-0.795328	0.998862	0.306257	0.706544	0.987294	0.17084	0.439094	0.997468	-0.165562	-0.511733	0.985201
	Bg0547	CAG-81	sp900066535	-0.0866928	-0.273943	0.998862	0.408453	1.15787	0.987294	0.330518	1.11639	0.997468	-0.000449377	-0.0017153	0.998713
	Bg0743	Ruminococcus_D	bicirculans	0.23572	0.540514	0.998862	0.408002	1.03403	0.987294	-0.303331	-0.740627	0.997468	-0.714481	-1.60879	0.915877
	Bg0502	Lachnospira	eligens_B	0.270179	0.73932	0.998862	0.378795	1.01581	0.987294	0.19084	0.543797	0.997468	-0.176093	-0.531923	0.985201
	Bg0611	Agathobacter	rectalis	0.171573	0.330895	0.998862	0.404487	0.876176	0.987294	0.351232	0.709041	0.997468	-0.458466	-1.03754	0.985201
	Bg0604	Mitsuokella	multacida	-0.101637	-0.221649	0.998862	0.295258	0.576083	0.987294	0.305091	0.557354	0.997468	0.545566	1.07466	0.985201
	Bg0016	Ligilactobacillus	ruminis	0.0169507	0.0404228	0.998862	0.360571	0.719651	0.987294	-0.204551	-0.396896	0.997468	0.0543246	0.112383	0.986925
	Bg0160	Mitsuokella	multacida	0.136953	0.246941	0.998862	0.342285	0.57782	0.987294	0.529854	0.881328	0.997468	0.630945	1.09883	0.985201
	Bg0188	Prevotellamassilia	sp900540885	0.193737	0.383079	0.998862	0.436638	0.952974	0.987294	-0.196494	-0.37471	0.997468	0.207084	0.440087	0.985201
	Bg0533	Collinsella		0.0118786	0.0286548	0.998862	0.362118	0.803661	0.987294	0.117593	0.234858	0.997468	0.395132	0.968119	0.985201
	Bg0359	Catenibacterium	sp000437715	1.18603	2.35538	0.997591	0.409665	0.790407	0.987294	-0.27675	-0.567855	0.997468	0.0233004	0.0542095	0.990976
	Bg0158	CAG-568	sp000434395	-0.508647	-1.40956	0.997591	0.407493	1.13045	0.987294	0.158791	0.480579	0.997468	-0.156417	-0.544457	0.985201
	Bg0567	Enterocloster	clostridioformis	-0.130686	-0.292473	0.998862	0.356653	0.929581	0.987294	0.194284	0.505681	0.997468	-0.184715	-0.55067	0.985201
	Bg0153	Veillonella		-0.252626	-0.807124	0.998862	0.383551	1.32448	0.987294	0.026105	0.0821102	0.997468	0.0756428	0.28799	0.985201
	Bg0045	Ligilactobacillus	ruminis	-0.00130748	-0.00261813	0.999475	0.411032	0.74663	0.987294	-0.140167	-0.208045	0.997468	0.389377	0.593346	0.985201
	Bg0781	Campylobacter_D	coli	-0.0219231	-0.044074	0.998862	0.393669	0.758593	0.987294	0.635504	1.4298	0.997468	0.593689	1.26817	0.985201
	Bg0890	ER4	sp000765235	0.261564	0.568667	0.998862	0.359176	0.830314	0.987294	0.482698	0.999591	0.997468	-0.142435	-0.288891	0.985201
	Bg0769	Gemmiger	formicilis	0.134585	0.25994	0.998862	0.506271	0.934457	0.987294	-0.164737	-0.346192	0.997468	0.0387999	0.107759	0.986925
	Bg0549	Phocaeicola	sp000434735	-0.652981	-1.97155	0.997591	0.435986	1.19412	0.987294	0.221918	0.62692	0.997468	0.426137	1.33229	0.985201
	Bg0463	Olsenella_E	sp003609875	0.349634	1.10836	0.998862	0.366176	1.16416	0.987294	0.115353	0.32009	0.997468	0.214365	0.716231	0.985201
	Bg0444	Agathobacter	rectalis	0.262449	0.597434	0.998862	0.43927	1.18919	0.987294	0.0173278	0.0500222	0.997468	-0.264392	-0.744651	0.985201
	Bg0578	Ureaplasma	sp900544585	0.861306	1.53932	0.997591	0.378655	0.669824	0.987294	-0.360645	-0.664061	0.997468	-0.0814775	-0.16016	0.986925
	Bg0104	Prevotella	sp002265625	0.1188	0.303395	0.998862	0.463569	1.13518	0.987294	-0.302641	-0.725522	0.997468	0.167406	0.479201	0.985201
	Bg0003	Prevotella	sp900557255	-0.267183	-0.713547	0.998862	0.459194	1.04756	0.987294	-0.136634	-0.312261	0.997468	0.0611594	0.180178	0.986925
	Bg0082	Prevotella	sp002265625	0.0908848	0.239372	0.998862	0.469734	1.18044	0.987294	-0.0282359	-0.0691308	0.997468	-0.0318471	-0.0950141	0.987363
	Bg0432	Catenibacterium	sp000437715	0.391428	0.67832	0.998862	0.477518	0.915437	0.987294	-0.373737	-0.690606	0.997468	-0.0169938	-0.0362444	0.993302
	Bg0844	Roseburia	inulinivorans	-0.268964	-0.538608	0.998862	0.460466	0.843223	0.987294	-0.312511	-0.553885	0.997468	0.267918	0.580262	0.985201
	Bg0122	Ligilactobacillus	ruminis	-0.504391	-0.977723	0.998862	0.420981	0.703325	0.987294	0.0353447	0.0525488	0.997468	0.395625	0.640012	0.985201
	Bg0730	Gemmiger	formicilis	-0.372091	-0.641177	0.998862	0.554004	0.954852	0.987294	-0.119207	-0.231889	0.997468	-0.257918	-0.655657	0.985201
	Bg0751	ER4	sp000765235	0.165432	0.422744	0.998862	0.435633	1.18446	0.987294	0.57843	1.40087	0.997468	-0.267085	-0.724447	0.985201
	Bg0019	Prevotella	copri	-0.535164	-1.37986	0.997591	0.489214	1.23698	0.987294	-0.118444	-0.280575	0.997468	0.0881128	0.255049	0.985201
	Bg0667	Agathobaculum	butyriciproducens	0.404652	0.961628	0.998862	0.454381	1.1469	0.987294	-0.245229	-0.70663	0.997468	-0.279559	-1.02391	0.985201
	Bg0798	ER4	sp000765235	-0.113322	-0.313996	0.998862	0.402042	1.01886	0.987294	0.191722	0.495706	0.997468	-0.137556	-0.343983	0.985201
	Bg0542	Roseburia	inulinivorans	0.251426	0.52199	0.998862	0.442083	0.963696	0.987294	-0.103237	-0.210702	0.997468	0.266986	0.610016	0.985201
	Bg0029	Ligilactobacillus	ruminis	-0.224876	-0.463832	0.998862	0.453802	0.888314	0.987294	-0.304457	-0.620305	0.997468	0.218426	0.607523	0.985201
	Bg0009	Bacteroides	fragilis	0.0341027	0.0609322	0.998862	0.358005	0.639228	0.987294	0.910233	1.52227	0.997468	-0.413125	-0.736902	0.985201
	Bg0127	Catenibacterium	sp000437715	-0.0116336	-0.0355326	0.998862	0.496496	1.60828	0.987294	-0.365241	-1.296	0.997468	0.0641844	0.278378	0.985201
	Bg0202	Prevotellamassilia	sp900540885	0.100587	0.203231	0.998862	0.515348	1.16684	0.987294	-0.414054	-0.846709	0.997468	-0.32426	-0.680043	0.985201
	Bg0829	Agathobaculum	butyriciproducens	1.01197	2.35513	0.997591	0.492031	1.25769	0.987294	0.0120667	0.030988	0.997468	-0.467471	-1.39841	0.974512
	Bg0773	Allisonella	histaminiformans	-0.692415	-1.18037	0.998862	0.668014	1.20284	0.987294	-0.64754	-1.19802	0.997468	-0.0261941	-0.0440576	0.991707
	Bg0690	Brachyspira	pilosicoli	0.789663	1.33118	0.997591	0.544295	0.867335	0.987294	0.487424	0.773455	0.997468	0.211074	0.335477	0.985201
	Bg0515	RC9	sp000435075	-0.0222646	-0.0721223	0.998862	0.517979	1.68887	0.987294	0.402513	1.11733	0.997468	0.364055	1.22941	0.985201
	Bg0177	Prevotellamassilia	sp900540885	0.657037	1.11734	0.998862	0.548551	1.00166	0.987294	-0.135435	-0.224547	0.997468	0.119636	0.193045	0.985201
	Bg0652	Campylobacter		1.49688	2.33901	0.997591	0.556918	0.891399	0.987294	0.423449	0.540104	0.997468	1.36529	1.78043	0.859426
	Bg0399	Dialister	sp000434475	1.16722	1.92753	0.997591	0.659043	1.10759	0.987294	0.800703	1.20767	0.997468	1.43131	2.5051	0.645017
	Bg0488	Prevotellamassilia	sp900542795	-0.439146	-0.958999	0.998862	0.515218	1.22876	0.987294	0.447582	0.918521	0.997468	0.132724	0.323198	0.985201
	Bg0199	Succinivibrio	sp000431835	0.0713594	0.102266	0.998862	0.554538	0.861349	0.987294	-1.06996	-1.44886	0.997468	0.37541	0.432965	0.985201
	Bg0397	Campylobacter_D	jejuni	0.34533	0.653205	0.998862	0.49188	0.810377	0.987294	-0.185964	-0.288217	0.997468	1.25023	1.86866	0.781875
	Bg0393	Prevotellamassilia		-0.217833	-0.543909	0.998862	0.528193	1.31853	0.987294	0.256824	0.610469	0.997468	0.0884498	0.255211	0.985201
	Bg0896	CAG-217	sp000436335	0.423782	1.04575	0.998862	0.533228	1.22441	0.987294	0.0118124	0.0250257	0.997468	-1.11436	-3.28186	0.340259
	Bg0442	Catenibacterium	sp000437715	1.15283	1.72739	0.997591	0.582067	0.882837	0.987294	-0.318302	-0.500453	0.997468	0.0637595	0.112471	0.986925
	Bg0135	Prevotella	sp002265625	0.202006	0.504785	0.998862	0.543425	1.39924	0.987294	-0.0879382	-0.218788	0.997468	0.0614315	0.149517	0.986925
	Bg0064	Campylobacter_D		-0.623226	-1.04105	0.998862	0.550832	0.90903	0.987294	0.661528	1.0556	0.997468	0.300241	0.540887	0.985201
	Bg0335	Prevotella	sp003447235	-0.376947	-0.916949	0.998862	0.512633	1.29818	0.987294	0.123833	0.287531	0.997468	0.413317	1.12071	0.985201
	Bg0639	Campylobacter		0.723634	1.2297	0.997591	0.606986	1.09725	0.987294	0.275098	0.541116	0.997468	0.592244	1.25224	0.985201
	Bg0564	Campylobacter		1.00593	1.72904	0.997591	0.604692	1.02389	0.987294	0.224234	0.316767	0.997468	0.619922	0.931938	0.985201
	Bg0360	Oribacterium	sp004554245	0.513791	0.897964	0.998862	0.628029	1.24431	0.987294	0.393792	0.597797	0.997468	0.175412	0.254695	0.985201
	Bg0909	Barnesiella	sp002159975	-0.198898	-0.604347	0.998862	0.499289	1.57521	0.987294	0.275143	0.827271	0.997468	-0.0996954	-0.341531	0.985201
	Bg0756	Eubacterium_R	sp900542875	-0.136967	-0.308183	0.998862	0.586726	1.47614	0.987294	-0.055575	-0.109393	0.997468	0.571838	1.28053	0.985201
	Bg0093	CAG-180	sp000432435	0.0801993	0.175521	0.998862	0.550672	1.25624	0.987294	0.137716	0.272383	0.997468	0.171979	0.338227	0.985201
	Bg0708	Duodenibacillus	sp900544255	0.281665	0.61334	0.998862	0.598572	1.52602	0.987294	0.0527819	0.114861	0.997468	-0.226843	-0.500384	0.985201
	Bg0445	CAG-81	sp900066785	-0.0106334	-0.0304123	0.998862	0.552705	1.50267	0.987294	0.162481	0.485782	0.997468	0.166457	0.687548	0.985201
	Bg0679	Roseburia	hominis	0.0116448	0.0214915	0.998862	0.55111	1.0287	0.987294	-0.262944	-0.521989	0.997468	-0.018977	-0.0408711	0.991919
	Bg0553	Allisonella	histaminiformans	0.246955	0.39604	0.998862	0.787851	1.3891	0.987294	-0.261806	-0.426898	0.997468	0.846083	1.37939	0.978945
	Bg0725	Bulleidia	sp900539965	0.648082	1.22579	0.997591	0.566653	1.08887	0.987294	0.273138	0.454602	0.997468	0.915239	1.57141	0.922098
	Bg0388	Helicobacter_C	cinaedi	-0.343822	-0.580372	0.998862	0.545531	1.20778	0.987294	-0.417745	-0.91561	0.997468	0.367912	0.818926	0.985201
	Bg0876	Anaerotignum	sp000436415	0.210989	0.465197	0.998862	0.594629	1.15564	0.987294	0.308823	0.716677	0.997468	-0.611431	-1.37704	0.978945
	Bg0770	Brachyspira	pilosicoli	0.0135972	0.024207	0.998862	0.50709	0.9047	0.987294	-0.709021	-1.05058	0.997468	0.973346	1.40168	0.974512
	Bg0096	Prevotella	sp002265625	0.0331034	0.0846022	0.998862	0.599773	1.45521	0.987294	-0.221421	-0.5365	0.997468	0.165344	0.481041	0.985201
	Bg0035	Prevotella	sp900555035	-0.256132	-0.591693	0.998862	0.603617	1.50201	0.987294	-0.102124	-0.245043	0.997468	0.242262	0.705796	0.985201
	Bg0967	CAG-217	sp000436335	0.0489785	0.0934279	0.998862	0.603491	1.16085	0.987294	-0.446622	-0.772454	0.997468	-0.74513	-1.63522	0.901949
	Bg0771	Roseburia	sp900552665	-0.0459255	-0.0903604	0.998862	0.628754	1.19825	0.987294	-0.162772	-0.301529	0.997468	0.190946	0.405534	0.985201
	Bg0106	Prevotella	sp002265625	-0.0513616	-0.133933	0.998862	0.611549	1.6219	0.987294	-0.126476	-0.30909	0.997468	0.171991	0.511092	0.985201
	Bg0468	Holdemanella	biformis	0.616121	1.32889	0.997591	0.569461	1.21327	0.987294	-0.0101531	-0.0218392	0.997468	0.283846	0.626005	0.985201
	Bg0138	Prevotella	sp000436035	-0.0864496	-0.220332	0.998862	0.635541	1.5134	0.987294	-0.609101	-1.30015	0.997468	-0.188454	-0.441998	0.985201
	Bg0950	CAG-217	sp000436335	-0.244079	-0.552684	0.998862	0.622708	1.27961	0.987294	-0.14069	-0.263382	0.997468	-0.869801	-2.04712	0.690375
	Bg0361	RC9	sp000433355	-0.277701	-0.719426	0.998862	0.608156	1.62926	0.987294	0.126372	0.315751	0.997468	0.326268	0.967206	0.985201
	Bg0382	Enterococcus_B	hirae	0.36834	0.825104	0.998862	0.546564	1.22367	0.987294	0.709686	1.49864	0.997468	0.346955	0.995952	0.985201
	Bg0411	Prevotellamassilia	sp900546605	0.237509	0.495138	0.998862	0.629955	1.4559	0.987294	-0.045059	-0.102414	0.997468	-0.114514	-0.265097	0.985201
	Bg0760	Olsenella_E	sp003150175	0.0986084	0.288499	0.998862	0.491473	1.20261	0.987294	0.188638	0.389744	0.997468	-0.266435	-0.633906	0.985201
	Bg0223	Prevotellamassilia	sp900540885	0.303859	0.606415	0.998862	0.629288	1.46625	0.987294	-0.299918	-0.602083	0.997468	0.414631	0.925126	0.985201
	Bg0200	Dialister	sp000434475	1.08849	1.80192	0.997591	0.690001	1.1504	0.987294	0.76714	1.1307	0.997468	1.30376	2.27249	0.673277
	Bg0669	Allisonella	histaminiformans	0.127823	0.204244	0.998862	0.714891	1.26819	0.987294	-1.08525	-1.86794	0.997468	0.362089	0.634486	0.985201
	Bg0114	Prevotella	sp900290275	-0.194541	-0.553758	0.998862	0.611557	1.51709	0.987294	0.0918809	0.257405	0.997468	0.318769	0.97438	0.985201
	Bg0166	Prevotella	sp002265625	0.0775671	0.159953	0.998862	0.660649	1.31276	0.987294	-0.239291	-0.445578	0.997468	0.118623	0.274937	0.985201
	Bg0162	Prevotella	sp900546575	-0.191351	-0.415954	0.998862	0.639043	1.52599	0.987294	0.0757872	0.162977	0.997468	0.156165	0.387521	0.985201
	Bg0517	Olsenella_E	sp003609875	0.518696	1.65826	0.997591	0.575114	1.74641	0.987294	0.0442022	0.12336	0.997468	0.114657	0.362522	0.985201
	Bg0081	Prevotella	sp002265625	0.227866	0.58201	0.998862	0.628905	1.63974	0.987294	0.240739	0.578857	0.997468	0.119498	0.366044	0.985201
	Bg0813	Campylobacter		0.674233	1.02329	0.998862	0.736089	1.17181	0.987294	-0.17447	-0.216701	0.997468	0.826168	1.05222	0.985201
	Bg0653	Campylobacter_D	jejuni	0.694834	1.27384	0.997591	0.573738	1.01003	0.987294	0.0625727	0.0943364	0.997468	0.920904	1.45278	0.966208
	Bg0910	RC9	sp000435075	0.339501	0.596071	0.998862	0.693935	1.27251	0.987294	0.674379	1.05153	0.997468	0.975172	1.64464	0.901949
	Bg0663	Prevotella	sp900548745	-0.117501	-0.282339	0.998862	0.648437	1.65208	0.987294	-0.424303	-1.03831	0.997468	0.0976179	0.277517	0.985201
	Bg0146	Prevotella	sp900546575	0.0367486	0.101287	0.998862	0.638018	1.86876	0.987294	0.175146	0.48987	0.997468	0.145082	0.471396	0.985201
	Bg0422	Dialister	succinatiphilus	-0.229956	-0.525478	0.998862	0.616005	1.35431	0.987294	-0.497571	-0.968826	0.997468	-0.527385	-1.23392	0.985201
	Bg0069	Prevotella		0.0429372	0.104365	0.998862	0.672095	1.54534	0.987294	0.284107	0.639318	0.997468	0.736448	1.73171	0.897636
	Bg0322	CAG-83	sp000431575	0.0647463	0.157331	0.998862	0.61569	1.37817	0.987294	-0.147078	-0.326718	0.997468	-0.364	-0.932581	0.985201
	Bg0290	Ureaplasma	sp900544585	0.503137	0.853637	0.998862	0.63701	1.02246	0.987294	0.442463	0.630171	0.997468	0.0729002	0.105311	0.986925
	Bg0039	Ligilactobacillus	ruminis	0.029686	0.0572319	0.998862	0.633367	1.07075	0.987294	-0.0222976	-0.0319255	0.997468	0.176501	0.259642	0.985201
	Bg0292	Succinivibrio	sp000431835	0.356982	0.495798	0.998862	0.72171	1.09328	0.987294	-1.2044	-1.616	0.997468	0.180297	0.211744	0.985201
	Bg0126	Prevotella	sp002265625	0.0814165	0.182854	0.998862	0.667597	1.57926	0.987294	-0.109539	-0.242323	0.997468	0.38182	0.945852	0.985201
	Bg0692	Enterococcus_B	hirae	-0.0101879	-0.0291773	0.998862	0.653243	1.53144	0.987294	0.119972	0.29387	0.997468	0.0920534	0.31201	0.985201
	Bg0042	Phocaeicola	vulgatus	-0.168339	-0.307608	0.998862	0.611219	1.21179	0.987294	0.532562	0.985465	0.997468	-0.632954	-1.2309	0.985201
	Bg0651	Prevotella	sp900548745	0.211107	0.413788	0.998862	0.664725	1.4383	0.987294	0.014055	0.0294886	0.997468	0.224986	0.512689	0.985201
	Bg0144	Prevotella	sp900546575	-0.0611008	-0.141005	0.998862	0.69231	1.67526	0.987294	0.0466021	0.114568	0.997468	-0.00765709	-0.0232382	0.995522
	Bg0534	Ureaplasma	sp900544585	0.53326	0.88543	0.998862	0.796715	1.15535	0.987294	0.36633	0.49672	0.997468	0.579821	0.773097	0.985201
	Bg0456	Prevotella	sp003447235	-0.212068	-0.506549	0.998862	0.687859	1.71792	0.987294	-0.173763	-0.368278	0.997468	0.352854	0.965097	0.985201
	Bg0184	Agathobacter	rectalis	-0.135035	-0.415746	0.998862	0.685725	2.31274	0.987294	0.247418	0.818141	0.997468	-0.0510075	-0.199712	0.985201
	Bg0744	CAG-568	sp000434395	0.414035	0.893265	0.998862	0.64242	1.22203	0.987294	0.940288	1.97058	0.997468	0.257129	0.469287	0.985201
	Bg0526	Prevotella	sp003447235	-0.0542891	-0.106756	0.998862	0.703123	1.43486	0.987294	-0.0881882	-0.160084	0.997468	0.54418	1.13465	0.985201
	Bg0709	Anaeroglobus	micronuciformis	-0.0791967	-0.152516	0.998862	0.62601	1.25408	0.987294	0.579699	1.30274	0.997468	-0.0527765	-0.116966	0.986925
	Bg0880	Brachyspira	pilosicoli	0.901748	1.88017	0.997591	0.691845	1.39367	0.987294	0.197906	0.38504	0.997468	0.665533	1.17202	0.985201
	Bg0243	CAG-83	sp000431575	-0.103969	-0.237525	0.998862	0.660079	1.46117	0.987294	-0.1628	-0.380584	0.997468	-0.306414	-0.747508	0.985201
	Bg0291	Holdemanella	sp002299315	1.02013	1.87632	0.997591	0.688335	1.18641	0.987294	0.653147	1.15479	0.997468	0.911678	1.98979	0.729213
	Bg0485	Prevotella	sp900548745	-0.0495136	-0.109482	0.998862	0.702618	1.65574	0.987294	-0.421165	-0.905264	0.997468	0.468112	1.32107	0.985201
	Bg0457	Sutterella	wadsworthensis	-0.0484707	-0.0861685	0.998862	0.68801	1.15352	0.987294	0.00714201	0.0119958	0.997468	-0.5837	-0.983779	0.985201
	Bg0443	Brachyspira	pilosicoli	0.340664	0.630468	0.998862	0.663404	1.42252	0.987294	-0.134237	-0.231477	0.997468	0.460664	0.824219	0.985201
	Bg0238	Campylobacter		0.524243	0.879798	0.998862	0.766767	1.19978	0.987294	0.391008	0.50236	0.997468	1.07096	1.35835	0.98441
	Bg0423	Catenibacterium	sp000437715	1.09163	1.78528	0.997591	0.755227	1.26697	0.987294	-0.160861	-0.306653	0.997468	0.117357	0.262022	0.985201
	Bg0145	Prevotella	sp900290275	0.0782502	0.222158	0.998862	0.718504	2.0955	0.987294	0.0277507	0.0865992	0.997468	0.137941	0.417034	0.985201
	Bg0459	Campylobacter		0.918282	1.44322	0.997591	0.852989	1.3232	0.987294	0.236462	0.307807	0.997468	1.48133	1.75951	0.864514
	Bg0428	Holdemanella	biformis	0.549639	0.969476	0.998862	0.725755	1.29581	0.987294	-0.0776806	-0.131594	0.997468	0.392117	0.728679	0.985201
	Bg0620	Prevotella	sp900548745	-0.119353	-0.236262	0.998862	0.751679	1.59876	0.987294	-0.356271	-0.765927	0.997468	0.0971831	0.251005	0.985201
	Bg0313	Holdemanella	sp002299315	0.760717	1.30202	0.997591	0.717481	1.17881	0.987294	0.509244	0.8364	0.997468	0.625956	1.15238	0.985201
	Bg0265	Dialister	sp000434475	0.753342	1.77021	0.997591	0.776613	1.7944	0.987294	0.466907	1.07747	0.997468	1.0316	2.74623	0.518844
	Bg0231	Catenibacterium	sp000437715	0.946549	1.39342	0.997591	0.807985	1.22478	0.987294	0.00612649	0.00961682	0.997468	0.0931848	0.169621	0.986925
	Bg0617	Parolsenella	catena	0.211755	0.508478	0.998862	0.693329	1.73681	0.987294	0.380618	0.858391	0.997468	-0.351813	-0.928101	0.985201
	Bg0285	Prevotella	sp900290275	-0.497528	-1.34561	0.997591	0.738627	2.13122	0.987294	-0.0621817	-0.177323	0.997468	0.182433	0.703612	0.985201
	Bg0622	CAG-81	sp900066785	-0.0533896	-0.124423	0.998862	0.734716	1.56678	0.987294	-0.0248354	-0.0592573	0.997468	0.0743407	0.235578	0.985201
	Bg0048	Prevotella	sp900555035	0.01946	0.0463534	0.998862	0.745156	1.90549	0.987294	0.129765	0.337265	0.997468	0.163914	0.498647	0.985201
	Bg0758	Bulleidia	sp900539965	0.662231	1.343	0.997591	0.714627	1.47043	0.987294	0.203569	0.360347	0.997468	0.566898	1.03883	0.985201
	Bg0612	Parolsenella	catena	0.931762	1.75507	0.997591	0.702357	1.40143	0.987294	0.640985	1.08148	0.997468	-0.112697	-0.210581	0.985201
	Bg0183	Prevotella	sp900546575	0.0547234	0.134151	0.998862	0.757415	2.04757	0.987294	-0.143669	-0.368398	0.997468	0.0655742	0.200707	0.985201
	Bg0235	Dialister	sp000434475	1.12422	2.28575	0.997591	0.807611	1.69664	0.987294	0.73905	1.33002	0.997468	1.58	3.19662	0.340259
	Bg0281	Holdemanella	sp002299315	1.17426	2.26456	0.997591	0.750934	1.30611	0.987294	0.470852	0.852939	0.997468	0.898064	1.82919	0.81763
	Bg0284	Dialister	sp000434475	0.312088	0.649745	0.998862	0.795106	1.801	0.987294	0.543916	1.19316	0.997468	0.68698	2.00615	0.718255
	Bg0221	Catenibacterium	sp000437715	0.130244	0.405257	0.998862	0.788188	2.6557	0.987294	-0.135814	-0.559286	0.997468	0.242562	0.950145	0.985201
	Bg0100	CAG-180	sp000432435	-0.191993	-0.330691	0.998862	0.739475	1.2479	0.987294	0.394738	0.560957	0.997468	0.260118	0.373199	0.985201
	Bg0762	RC9	sp000435075	0.406776	1.0193	0.998862	0.813662	1.93104	0.987294	0.669984	1.50263	0.997468	0.793524	1.90351	0.756624
	Bg0151	Prevotella	sp900290275	-0.317183	-0.773944	0.998862	0.799573	1.90277	0.987294	-0.223201	-0.5125	0.997468	0.093644	0.257025	0.985201
	Bg0514	Campylobacter		0.773002	1.39689	0.997591	0.848702	1.63567	0.987294	-0.365208	-0.586007	0.997468	0.85258	1.22336	0.985201
	Bg0527	Holdemanella	biformis	0.780241	1.33774	0.997591	0.796762	1.33853	0.987294	0.0919054	0.156096	0.997468	0.546367	1.03313	0.985201
	Bg0765	Dorea	sp900066555	0.740265	1.69367	0.997591	0.848514	2.00974	0.987294	-0.251877	-0.581529	0.997468	-0.0834655	-0.21495	0.985201
	Bg0150	Prevotella	sp002265625	0.274966	0.552779	0.998862	0.854445	1.75741	0.987294	-0.160599	-0.307808	0.997468	0.237969	0.574378	0.985201
	Bg0618	Prevotella	sp900548745	0.0480548	0.110311	0.998862	0.84602	2.08419	0.987294	-0.146941	-0.345601	0.997468	0.289321	0.844054	0.985201
	Bg0277	Ureaplasma	sp900544585	0.86056	1.25981	0.997591	0.76688	1.16009	0.987294	-0.129093	-0.180743	0.997468	0.0723128	0.0908509	0.989312
	Bg0366	Campylobacter		0.208791	0.319716	0.998862	0.931635	1.51852	0.987294	-0.26113	-0.329311	0.997468	0.64073	0.790135	0.985201
	Bg0283	Campylobacter_D	upsaliensis	0.391433	0.637972	0.998862	0.801982	1.42624	0.987294	1.11103	1.7063	0.997468	0.628245	1.05781	0.985201
	Bg0107	Anaerovibrio	sp900548165	0.693156	1.22579	0.997591	1.01583	2.04743	0.987294	0.140897	0.266533	0.997468	0.894727	1.45141	0.966208
	Bg0560	Holdemanella	biformis	0.55546	0.92104	0.998862	0.873165	1.39193	0.987294	-0.0401517	-0.0616259	0.997468	0.542499	0.934644	0.985201
	Bg0473	Catenibacterium	sp000437715	1.28847	1.86504	0.997591	0.996737	1.53583	0.987294	-0.0566363	-0.0918068	0.997468	0.151615	0.293973	0.985201
	Bg0347	Holdemanella	sp002299315	1.05887	1.91091	0.997591	0.908919	1.52424	0.987294	0.617032	1.08386	0.997468	0.763773	1.50526	0.95075
	Bg0630	Holdemanella	biformis	0.627171	1.27778	0.997591	0.939392	1.87754	0.987294	-0.0673485	-0.144288	0.997468	0.297503	0.689298	0.985201
	Bg0878	Campylobacter		0.835315	1.45733	0.997591	1.056	1.91785	0.987294	0.0911706	0.145989	0.997468	0.41661	0.808672	0.985201
	Bg0404	Prevotellamassilia	sp900543155	0.128894	0.290836	0.998862	0.949918	2.24988	0.987294	-0.43604	-1.05723	0.997468	0.334356	0.888723	0.985201
	Bg0450	Prevotellamassilia	sp900542795	-0.190537	-0.434827	0.998862	0.996244	2.49846	0.987294	0.605097	1.24842	0.997468	0.211708	0.488509	0.985201
	Bg0254	Dialister	sp000434475	0.574196	1.26205	0.997591	1.01545	2.24232	0.987294	0.541909	1.22548	0.997468	0.659503	1.89318	0.762674
	Bg0190	Prevotella	sp900290275	-0.0202358	-0.0444936	0.998862	1.01653	2.27141	0.987294	-0.132694	-0.274113	0.997468	0.176707	0.395649	0.985201
	Bg0779	RC9	sp000433355	-0.2182	-0.433139	0.998862	1.08769	2.26895	0.987294	0.653599	1.08278	0.997468	0.970141	1.52775	0.949985
	Bg0294	Dialister	sp000434475	1.3659	2.11341	0.997591	1.10993	1.78926	0.987294	0.936924	1.341	0.997468	1.6596	2.68207	0.550813
	Bg0192	Prevotella	sp900290275	-0.10549	-0.222842	0.998862	1.05008	2.31564	0.987294	-0.0559706	-0.110165	0.997468	0.246465	0.590287	0.985201
	Bg0707	Parolsenella	catena	0.649551	1.07416	0.998862	0.977744	1.61473	0.987294	1.00994	1.53244	0.997468	-0.259307	-0.459494	0.985201
	Bg0342	Duodenibacillus	massiliensis	-0.163136	-0.311343	0.998862	1.10514	1.91868	0.987294	-0.575343	-0.952823	0.997468	-0.165423	-0.269719	0.985201
	Bg0186	Prevotella	sp900290275	-0.196073	-0.404918	0.998862	1.12877	2.27284	0.987294	-0.00164991	-0.00317949	0.997468	0.260298	0.523991	0.985201
	Bg0726	Campylobacter		0.509649	0.86354	0.998862	1.10515	1.90561	0.987294	0.24764	0.352897	0.997468	1.68504	2.23998	0.673277
	Bg0181	Prevotella	sp900290275	0.0973066	0.226787	0.998862	1.1333	2.61638	0.987294	-0.0390378	-0.0791438	0.997468	0.174237	0.417378	0.985201
	Bg0566	Parolsenella	catena	0.756379	1.36048	0.997591	1.01047	1.98051	0.987294	0.695682	1.09711	0.997468	0.235374	0.445035	0.985201
	Bg0776	CAG-568	sp000434395	-0.0393202	-0.0653953	0.998862	1.1088	1.5619	0.987294	1.32989	1.94002	0.997468	0.472926	0.648814	0.985201
	Bg0132	Prevotella	sp002265625	0.736591	1.33405	0.997591	1.17597	2.11113	0.987294	-0.268755	-0.446581	0.997468	0.156862	0.285951	0.985201
	Bg0121	Prevotella	sp002265625	0.825838	1.61566	0.997591	1.26082	2.51545	0.987294	-0.110732	-0.19873	0.997468	0.565003	1.23824	0.985201
	Bg0833	CAG-568	sp000434395	0.57192	1.00652	0.998862	1.29452	1.95576	0.987294	0.763396	1.19407	0.997468	-0.47382	-0.655781	0.985201
	Bg0648	Parolsenella	catena	0.932747	1.63852	0.997591	1.47073	2.61724	0.987294	0.950937	1.42001	0.997468	0.0334182	0.057176	0.990976
	Bg0717	Parolsenella	catena	1.114	1.71701	0.997591	1.3847	2.2314	0.987294	0.829831	1.15782	0.997468	-0.439474	-0.691808	0.985201
	Bg0699	Parolsenella	catena	1.25266	1.99881	0.997591	1.5293	2.67363	0.987294	0.859185	1.29951	0.997468	0.0814432	0.127046	0.986925
	Bg0785	Parolsenella	catena	0.640702	0.97698	0.998862	1.4953	2.45966	0.987294	0.838755	1.21513	0.997468	0.190884	0.304891	0.985201
(D) Enrichment of positively and negatively WLZ-associated MAGs during the follow-up phase based on analyses conducted at the end of treatment, plus one, six and twelve months of follow-up
			End of MDCF-2/RUSF treatment		Follow-up (1 month)		Follow-up (6 months)		Follow-up (12 months)
			NES	q-value	NES	q-value	NES	q-value	NES	q-value
	Positively WLZ-associated MAGs		1.73415	0.00161621	1.53055	0.0298786	0.863702	0.72752	-1.87424	0.000476016
	Negatively WLZ-associated MAGs		-2.23962	1.1603e-09	-3.11172	8.00308e-23	1.48196	0.029363	1.59024	0.00202884
(E) Association of MAG abundances with LAZ during the follow-up phase
	Model: LAZ ~ β1(sex) + β2(age at sampling) + β3(VST-transformed MAG abundance) + β4(week after intervention) + β5(VST-transformed MAG abundance x week after intervention) + (1|PID)
	MAG ID	Genus	species	WLZ associationa	β3(VST-transformed MAG abundance)						β5(VST-transformed MAG abundance x week after intervention)
					β1	lower CI (95%)	upper CI (95%)	standard error	P-value	P-value (FDR-adjusted)	β3	lower CI (95%)	upper CI (95%)	standard error	P-value	P-value (FDR-adjusted)
	Bg0555	Blautia_A	massiliensis	positive	-0.0315731	-0.0466455	-0.0165266	0.00770267	5.20889e-05	0.0315452	0.000678968	0.000275163	0.00108283	0.000206561	0.00112022	0.102999
	Bg0629	Blautia_A	massiliensis	positive	-0.0446264	-0.0668466	-0.0224436	0.0113556	0.00010324	0.0315452	0.000946693	0.000339867	0.00155363	0.000310423	0.00247426	0.150576
	Bg0938	Bariatricus	comes	positive	-0.0237823	-0.0370463	-0.0105344	0.00678027	0.000514038	0.0729934	0.000570284	0.000197005	0.000942708	0.000190689	0.00299087	0.169881
	Bg0588	Blautia_A	massiliensis	positive	-0.0323828	-0.0485946	-0.0162177	0.00827898	0.000111075	0.0315452	0.000624036	0.000206569	0.00104173	0.000213591	0.00371977	0.186426
	Bg0338	Blautia_A	sp003471165	positive	0.0183022	-0.0054944	0.0421222	0.0121778	0.133845	0.47439	-0.000945883	-0.00161078	-0.000281346	0.000340005	0.00571132	0.211567
	Bg0452	Faecalibacterium	prausnitzii_C	positive	-0.0325411	-0.058595	-0.00655703	0.0133068	0.0149915	0.235936	0.000995777	0.00019504	0.00179667	0.000409628	0.015592	0.316296
	Bg0732	Lachnospira	sp000436475	positive	-0.0134352	-0.0261808	-0.000716542	0.00651193	0.0398887	0.306173	0.000438097	7.64677e-05	0.000800376	0.000185125	0.0185331	0.342159
	Bg0628	Blautia_A	massiliensis	positive	-0.0225399	-0.0422732	-0.00285125	0.0100811	0.0260339	0.253642	0.000564184	1.37265e-05	0.00111507	0.000281663	0.045994	0.520669
	Bg0890	ER4	sp000765235	positive	-0.0189679	-0.0347912	-0.00318828	0.00808093	0.0195037	0.250073	0.000395316	-5.18172e-06	0.000796152	0.000204936	0.0545935	0.520669
	Bg0705	Ruminococcus_D	bicirculans	positive	-0.033326	-0.0590066	-0.00767389	0.0131283	0.011594	0.22402	0.000556729	-7.52566e-05	0.00118966	0.00032349	0.0862079	0.546305
	Bg0841	Gemmiger	qucibialis	positive	-0.0255157	-0.0449751	-0.00605464	0.00995415	0.0108102	0.22402	0.000478591	-6.17222e-05	0.00101917	0.000276436	0.0843458	0.546305
	Bg0883	Anaerotignum	sp000436415	positive	0.00773994	-0.0124493	0.0279782	0.0103381	0.454649	0.767787	-0.000502979	-0.0010684	6.27914e-05	0.0002893	0.0830505	0.546305
	Bg0416	Prevotella	sp000436915	positive	-0.0183151	-0.038301	0.00165088	0.0102177	0.0739971	0.398173	0.000455464	-6.02408e-05	0.00097149	0.000263859	0.085264	0.546305
	Bg0401	Acetatifactor	sp900066365	positive	-0.0221395	-0.0439362	-0.000355463	0.0111458	0.0478322	0.328654	0.000470341	-6.5329e-05	0.00100609	0.000274016	0.0870261	0.546305
	Bg0410	Faecalibacterium	sp900539885	positive	-0.0220053	-0.0454201	0.00140731	0.0119763	0.0670698	0.388731	0.000562065	-5.86277e-05	0.0011823	0.000317367	0.0774918	0.546305
	Bg0161	Bifidobacterium	adolescentis	positive	-0.0121073	-0.0271494	0.00298143	0.00770444	0.117082	0.453425	0.000299806	-6.23945e-05	0.000660662	0.000184862	0.10583	0.574313
	Bg0449	Faecalibacterium	prausnitzii_C	positive	-0.0188458	-0.0397083	0.00199717	0.0106662	0.0781978	0.398292	0.000550356	-0.00012009	0.00122087	0.00034296	0.109536	0.574313
	Bg0605	Blautia_A	massiliensis	positive	-0.0195613	-0.0442497	0.00512726	0.0126286	0.122391	0.46044	0.000553935	-0.000157382	0.0012654	0.00036388	0.128922	0.61513
	Bg0808	Anaerobutyricum	hallii_A	positive	0.00151394	-0.0188345	0.0218444	0.0104036	0.884404	0.954272	-0.000458146	-0.00106684	0.00015091	0.000311442	0.142268	0.630414
	Bg0722	CAG-170	sp000432135	positive	-0.0197612	-0.0422374	0.00267653	0.0114861	0.0863143	0.417217	0.000369377	-0.000128036	0.000867287	0.000254545	0.147714	0.630414
	Bg0513	Anaerostipes	hadrus	positive	-0.00212911	-0.0167961	0.0125246	0.00749876	0.776673	0.913095	-0.000278041	-0.000698483	0.000142864	0.000215171	0.197234	0.675143
	Bg0649	Anaerobutyricum	hallii	positive	-0.00161459	-0.018786	0.0155113	0.00877015	0.854066	0.945727	-0.000330913	-0.000830115	0.000169896	0.000255688	0.19653	0.675143
	Bg0525	Blautia_A	massiliensis	positive	-0.0337458	-0.0619266	-0.00561882	0.0143999	0.0197029	0.250073	0.000516008	-0.000253238	0.00128537	0.000393499	0.190692	0.675143
	Bg0774	Bariatricus	comes	positive	-0.0214592	-0.0391808	-0.00374221	0.00906356	0.0184802	0.242232	0.000348133	-0.000201582	0.000896936	0.00028094	0.216222	0.689967
	Bg0511	Agathobacter	rectalis	positive	-0.00546728	-0.0187176	0.00774664	0.00676716	0.419781	0.741164	-0.000223433	-0.000574927	0.000129363	0.000180063	0.215567	0.689967
	Bg0711	Lachnospira	sp000436475	positive	-0.00995089	-0.0288694	0.0089719	0.00967801	0.304662	0.667773	0.000322948	-0.000194764	0.000841119	0.00026492	0.223728	0.703381
	Bg0545	Faecalibacterium	prausnitzii_C	positive	-0.0163976	-0.0387837	0.00595928	0.0114428	0.152848	0.495158	0.000423464	-0.000261136	0.00110793	0.000350153	0.227438	0.706481
	Bg0798	ER4	sp000765235	positive	-0.0215529	-0.0411225	-0.00202305	0.00999867	0.0318418	0.271615	0.000324564	-0.000198671	0.000848499	0.000267805	0.226438	0.706481
	Bg0679	Roseburia	hominis	positive	-0.0113331	-0.0256549	0.0029267	0.00730649	0.121873	0.46044	0.000239054	-0.000155069	0.000634381	0.000201854	0.237182	0.709288
	Bg0752	Roseburia	inulinivorans	positive	-0.0128829	-0.0270256	0.00124255	0.00722936	0.075678	0.398292	0.000240297	-0.000161292	0.000642044	0.000205449	0.243022	0.711529
	Bg0637	Ruminococcus_E	bromii_B	positive	-0.0238045	-0.0444659	-0.00311521	0.0105751	0.0250477	0.253642	0.000343727	-0.000232238	0.000919566	0.000294595	0.244215	0.712273
	Bg0820	Gemmiger	qucibialis	positive	-0.0197833	-0.0419921	0.00242813	0.0113606	0.0825681	0.411392	0.000367641	-0.000250424	0.000986114	0.00031624	0.245893	0.712273
	Bg0620	Prevotella	sp900548745	positive	-0.0109264	-0.027679	0.00581615	0.00856678	0.203139	0.575992	0.000271105	-0.000185776	0.000727536	0.000233567	0.24662	0.712273
	Bg0446	Dorea	longicatena_B	positive	0.00948046	-0.0096936	0.0286297	0.00980093	0.334161	0.693359	-0.000341373	-0.000921548	0.000238553	0.000296689	0.250752	0.71348
	Bg0447	Faecalibacterium	prausnitzii_C	positive	-0.0135438	-0.0374016	0.0102757	0.0121933	0.26756	0.638548	0.000440903	-0.000312807	0.00119396	0.000385378	0.253498	0.71348
	Bg0967	CAG-217	sp000436335	positive	0.00148517	-0.0120464	0.0149972	0.00691611	0.830122	0.935535	-0.000233831	-0.000648187	0.000181324	0.000212131	0.271182	0.714668
	Bg0815	Roseburia	hominis	positive	-0.0144595	-0.0312076	0.00226602	0.00856067	0.0921809	0.425986	0.000261801	-0.000220676	0.000745285	0.000247021	0.290042	0.733282
	Bg0713	Gemmiger	formicilis	positive	0.00256739	-0.0129397	0.0181124	0.00794046	0.746682	0.903331	-0.000232962	-0.000754306	0.000288627	0.000266724	0.383102	0.763578
	Bg0854	Anaerobutyricum	hallii_A	positive	-0.00566918	-0.0213217	0.00998838	0.00800768	0.479523	0.781297	-0.000204102	-0.000670872	0.00026273	0.000238773	0.393343	0.763578
	Bg0526	Prevotella	sp003447235	positive	-0.00840988	-0.024527	0.00766987	0.00823374	0.307931	0.669279	0.000170542	-0.000220931	0.000562132	0.000200258	0.395067	0.763578
	Bg0576	Dorea	formicigenerans	positive	0.00918046	-0.0139205	0.0323043	0.011822	0.438039	0.755834	-0.000289363	-0.000992745	0.000413532	0.00035965	0.421688	0.770984
	Bg0411	Prevotellamassilia	sp900546605	positive	-0.0003249	-0.0180979	0.0174156	0.00908225	0.971491	0.98549	0.000172511	-0.000273149	0.000618661	0.000228075	0.450014	0.793813
	Bg0317	Agathobacter	faecis	positive	-0.00910981	-0.0251799	0.00695031	0.00821727	0.268447	0.638874	0.000168678	-0.000287443	0.000625045	0.000233365	0.470343	0.807929
	Bg0656	Blautia_A	sp900066165	positive	-0.0085558	-0.0284911	0.0113767	0.0101963	0.402075	0.732906	-0.000202052	-0.000764296	0.000360695	0.000287707	0.483028	0.81817
	Bg0018	Prevotella	copri	positive	0.00395113	-0.0177026	0.0256427	0.0110849	0.72177	0.895681	0.000212649	-0.000394909	0.00081958	0.000310595	0.494079	0.822178
	Bg0796	Roseburia	sp900552665	positive	-0.010384	-0.0241261	0.00332878	0.00702077	0.140107	0.481002	0.000137108	-0.000258919	0.000533443	0.00020264	0.499157	0.827397
	Bg0019	Prevotella	copri	positive	0.00416889	-0.0174851	0.0258341	0.011079	0.70698	0.889729	0.000198024	-0.000400976	0.000796805	0.00030633	0.518479	0.831027
	Bg0142	Blautia_A	massiliensis	positive	-0.0116712	-0.0305106	0.00713605	0.00962784	0.226373	0.602111	0.000174937	-0.000380105	0.000730389	0.000283993	0.538346	0.843073
	Bg0224	Anaerobutyricum	hallii_A	positive	-0.0106638	-0.0434591	0.0221487	0.0167794	0.525578	0.807409	-0.000278822	-0.00121347	0.000655114	0.00047788	0.560019	0.852286
	Bg0816	CAG-45	sp900066395	positive	-0.00701947	-0.0296041	0.0155608	0.011551	0.543852	0.816937	-0.000170214	-0.00075117	0.000411153	0.000297257	0.567322	0.85399
	Bg0184	Agathobacter	rectalis	positive	0.00239299	-0.0238396	0.0286115	0.0134145	0.858546	0.947515	0.000207787	-0.00052443	0.000940082	0.000374546	0.579459	0.857301
	Bg0824	Blautia_A	massiliensis	positive	0.00233763	-0.0215658	0.0262582	0.0122311	0.848572	0.945076	-0.000167849	-0.000769407	0.000434671	0.000307928	0.586107	0.861229
	Bg0748	UBA9502	sp003480315	positive	-0.00497572	-0.0222266	0.0122806	0.00882527	0.573316	0.830723	-0.000129625	-0.000646864	0.000388372	0.000264746	0.624759	0.875955
	Bg0611	Agathobacter	rectalis	positive	-0.00916993	-0.0248446	0.0064668	0.00800689	0.252987	0.626583	-0.00010038	-0.000524177	0.000324652	0.000217042	0.644061	0.887929
	Bg0746	Ruminococcus_A	sp000437095	positive	-0.0106416	-0.0278883	0.00662853	0.00882766	0.228952	0.603923	-9.85998e-05	-0.000529691	0.000332174	0.000220418	0.654957	0.89495
	Bg0642	Blautia_A	massiliensis	positive	-0.000649101	-0.0264996	0.0251303	0.0132023	0.960825	0.98549	-0.000154807	-0.000875004	0.000567272	0.000368805	0.674979	0.897677
	Bg0393	Prevotellamassilia		positive	0.0108634	-0.00967925	0.0314266	0.0105129	0.302281	0.665487	-0.000104223	-0.00065582	0.000447392	0.000282144	0.712097	0.906786
	Bg0504	CAG-217	sp000436335	positive	-0.00452765	-0.0205819	0.011497	0.00820347	0.581411	0.832802	-8.25466e-05	-0.000534619	0.000370474	0.000231452	0.72161	0.909531
	Bg0593	Lachnospira	sp000436475	positive	-0.00719413	-0.0309925	0.0166073	0.012174	0.555019	0.823827	0.000108589	-0.000540505	0.00075834	0.000332166	0.743962	0.911042
	Bg0957	Ruminococcus_A	sp000437095	positive	-0.0128803	-0.0299446	0.00419373	0.00873118	0.14116	0.481002	-6.70403e-05	-0.00050151	0.000367303	0.0002222	0.763084	0.922636
	Bg0444	Agathobacter	rectalis	positive	-0.00639598	-0.027115	0.014217	0.0105642	0.545386	0.816937	-6.79575e-05	-0.000608965	0.000475271	0.000277183	0.806502	0.942578
	Bg0648	Parolsenella	catena	positive	-0.00554203	-0.0175273	0.00645507	0.00613349	0.366952	0.710797	3.47307e-05	-0.000285879	0.000354933	0.00016388	0.83231	0.948338
	Bg0312	Acetatifactor	sp003447295	positive	0.00254938	-0.0267713	0.0318856	0.0150018	0.865183	0.952187	8.65354e-05	-0.000735578	0.000907995	0.000420333	0.837031	0.948338
	Bg0264	Agathobacter	rectalis	positive	0.0037888	-0.0192981	0.0268728	0.0118084	0.748556	0.903331	-5.70265e-05	-0.00068716	0.000573462	0.000322398	0.859721	0.954587
	Bg0100	CAG-180	sp000432435	positive	-0.00511505	-0.0175656	0.00734765	0.00637151	0.422721	0.743431	-3.04201e-05	-0.00034513	0.000284032	0.000160907	0.850183	0.954587
	Bg0603	Dorea	formicigenerans	positive	0.0039987	-0.0201023	0.0281447	0.0123383	0.746115	0.903331	-5.90231e-05	-0.000788323	0.000668906	0.000372657	0.874267	0.959881
	Bg0704	Agathobaculum	butyriciproducens	positive	-0.0116166	-0.0309615	0.00773613	0.00989741	0.24145	0.617178	2.78122e-05	-0.000490707	0.000546922	0.000265366	0.916602	0.971712
	Bg0832	Coprococcus	eutactus_A	positive	-0.0111326	-0.0304574	0.00813332	0.00986752	0.260113	0.634628	-3.24024e-05	-0.000539911	0.000476512	0.000259898	0.900866	0.971712
	Bg0769	Gemmiger	formicilis	positive	-0.00292192	-0.0180279	0.0122039	0.00773156	0.70577	0.889729	-2.54714e-05	-0.000511102	0.00046018	0.000248402	0.918397	0.971712
	Bg0528	Roseburia	intestinalis	positive	8.94527e-05	-0.0258154	0.0260005	0.0132522	0.994619	0.99696	-3.94118e-05	-0.000681529	0.000602431	0.00032837	0.904548	0.971712
	Bg0968	Lachnospira	sp900316325	positive	-0.00911769	-0.0287881	0.0105461	0.0100598	0.365465	0.710797	1.52529e-05	-0.000487421	0.000518281	0.000257203	0.952751	0.982005
	Bg0710	Lachnospira	sp000436475	positive	-0.00404987	-0.0201038	0.0119822	0.00820575	0.622006	0.849852	-9.48429e-06	-0.000435948	0.000417977	0.000218363	0.965386	0.986222
	Bg0496	Dorea	formicigenerans	positive	0.000828656	-0.0210997	0.0227889	0.011224	0.941199	0.976454	1.3746e-05	-0.000642876	0.000669359	0.000335583	0.967355	0.987049
	Bg0707	Parolsenella	catena	positive	-0.00516639	-0.0165263	0.00621084	0.00581478	0.374988	0.711854	3.54516e-06	-0.000319573	0.000326056	0.000165105	0.982884	0.990423
	Bg0371	Agathobacter	faecis	positive	-0.00381786	-0.0241171	0.0164794	0.0103829	0.713369	0.892497	8.86921e-06	-0.000571873	0.000589403	0.000296999	0.976197	0.990423
	Bg0676	Olsenella_B		negative	-0.0224296	-0.0419975	-0.00282276	0.010018	0.0258278	0.253642	0.000946481	0.000379222	0.00151286	0.000289908	0.00120891	0.102999
	Bg0902	Alistipes_A	indistinctus	negative	0.0212728	0.00272336	0.0398271	0.00948945	0.025647	0.253642	-0.000712006	-0.00126548	-0.000158017	0.000283233	0.0124168	0.288644
	Bg0037	Streptococcus	lutetiensis	negative	-0.0147337	-0.0300309	0.000542362	0.00781885	0.0604061	0.372942	0.000524521	0.000121752	0.000927411	0.000206043	0.0113564	0.288644
	Bg0477	Parabacteroides	distasonis	negative	0.0180083	0.00409978	0.0319189	0.00711476	0.011832	0.22402	-0.000400254	-0.000804119	3.7866e-06	0.000206618	0.0535783	0.520669
	Bg0225	Bacteroides	ovatus	negative	0.0223265	0.0101453	0.0345142	0.00623249	0.000391189	0.0666585	-0.000291774	-0.000595816	1.27979e-05	0.00015564	0.0617225	0.520669
	Bg0206	Bacteroides	thetaiotaomicron	negative	0.0252793	0.0118516	0.0387148	0.00687066	0.000272427	0.058027	-0.000313756	-0.000627262	-3.86294e-07	0.000160318	0.0511785	0.520669
	Bg0893	Akkermansia	muciniphila_B	negative	0.00950156	-0.00927377	0.0282574	0.0095985	0.323007	0.68629	-0.000490016	-0.00100253	2.33585e-05	0.000262349	0.0626798	0.523561
	Bg0046	Bifidobacterium	kashiwanohense_A	negative	0.0193832	0.0057698	0.0330292	0.0069711	0.00574051	0.195637	-0.000316746	-0.000660876	2.72337e-05	0.000175975	0.0727823	0.546305
	Bg0897	Mediterraneibacter	lactaris	negative	0.0109675	-0.0149509	0.0369368	0.0132692	0.409155	0.733895	-0.000582149	-0.00124864	8.30214e-05	0.000340537	0.0883083	0.546305
	Bg0682	Ligilactobacillus	salivarius	negative	-0.0117632	-0.0274358	0.00390886	0.00801649	0.143261	0.481002	0.00037134	-5.16849e-05	0.000794333	0.000216368	0.0870647	0.546305
	Bg0061	Megasphaera	sp000417505	negative	-0.00492885	-0.021101	0.0112552	0.00827549	0.551945	0.822135	0.000324175	-4.27204e-05	0.00069052	0.000187512	0.0847813	0.546305
	Bg0441	Acidaminococcus	sp000437815	negative	0.0116794	-0.00479568	0.0281654	0.00843	0.16691	0.521089	-0.000421897	-0.000874626	3.08796e-05	0.000231575	0.0693844	0.546305
	Bg0643	Limosilactobacillus	fermentum	negative	-0.00295576	-0.0168734	0.0109687	0.00712069	0.67838	0.875667	0.000309327	-5.47517e-05	0.000672774	0.000186048	0.0973444	0.572417
	Bg0024	Bifidobacterium	kashiwanohense_A	negative	0.0176508	0.00357705	0.0317485	0.00720516	0.014829	0.235936	-0.000273739	-0.000597493	5.00367e-05	0.000165597	0.0992755	0.573053
	Bg0694	Enterococcus	faecalis	negative	-0.00757156	-0.0241765	0.00902595	0.00849153	0.373269	0.711854	0.000371485	-7.54556e-05	0.000818169	0.000228539	0.105023	0.574313
	Bg0860	RUG410	sp900553115	negative	0.0213641	0.003095	0.0396578	0.00935052	0.0229585	0.253642	-0.00041173	-0.000903246	7.98171e-05	0.000251415	0.102457	0.574313
	Bg0280	Enterobacter	roggenkampii	negative	0.00133317	-0.0129535	0.0156179	0.00730724	0.855361	0.945727	0.00029688	-6.53028e-05	0.000658831	0.000185192	0.109874	0.574313
	Bg0420	Bacteroides	ovatus	negative	0.0234564	0.00742831	0.0394989	0.00820213	0.00450803	0.174584	-0.000337529	-0.000752423	7.8057e-05	0.000212376	0.112959	0.579763
	Bg0133	Veillonella		negative	0.00340483	-0.020037	0.0268411	0.011989	0.776613	0.913095	0.000527938	-0.000137044	0.00119165	0.000339777	0.121206	0.601234
	Bg0154	Parabacteroides	distasonis	negative	0.0203515	0.00475616	0.0360038	0.00798923	0.0113101	0.22402	-0.000308536	-0.000701103	8.42257e-05	0.000200839	0.125447	0.610746
	Bg0214	Haemophilus_D	parainfluenzae_K	negative	0.00487728	-0.011827	0.0216262	0.00855428	0.569006	0.830723	0.00035075	-0.000106003	0.000806536	0.000233353	0.133786	0.622727
	Bg0398	Leuconostoc	sp900554745	negative	-0.0033297	-0.0161138	0.0093969	0.00652117	0.610019	0.845099	0.000256686	-7.69946e-05	0.000591171	0.000170858	0.133981	0.622727
	Bg0565	Agathobaculum	butyriciproducens	negative	0.0195983	-0.00575021	0.0449898	0.0129759	0.13194	0.473701	-0.000574011	-0.00134086	0.000194551	0.000392632	0.144727	0.630414
	Bg0246	Prevotella	multisaccharivorax	negative	0.000218155	-0.0204013	0.020893	0.0105594	0.983532	0.992855	0.000391359	-0.000132657	0.000914197	0.000267697	0.144726	0.630414
	Bg0352	Enterobacter	roggenkampii	negative	0.00371065	-0.0114704	0.0188938	0.00776582	0.633142	0.853408	0.000278862	-9.55006e-05	0.000652961	0.000191412	0.14611	0.630414
	Bg0364	Agathobaculum	butyriciproducens	negative	0.0238079	-0.00377584	0.051402	0.0141123	0.0925788	0.425986	-0.000584691	-0.00137739	0.000209351	0.000405779	0.150585	0.632687
	Bg0842	Ligilactobacillus	murinus	negative	1.17763e-05	-0.0174723	0.0175044	0.00894537	0.998951	0.998951	0.000350497	-0.000125622	0.000825949	0.00024335	0.150746	0.632687
	Bg0234	Megamonas	funiformis	negative	0.018405	0.00517186	0.0316261	0.00676591	0.0068698	0.20183	-0.000222078	-0.00052806	8.41041e-05	0.000156556	0.156993	0.643067
	Bg0010	Bifidobacterium	Bifidobacterium breve	negative	0.0185598	0.00505002	0.0320867	0.00691507	0.00764779	0.211607	-0.00020467	-0.000498422	8.88829e-05	0.000150194	0.173913	0.675143
	Bg0023	Bifidobacterium	bifidum	negative	0.024444	0.00584604	0.0430981	0.00952602	0.0107372	0.22402	-0.000274727	-0.000680514	0.000130042	0.000207259	0.185933	0.675143
	Bg0021	Bifidobacterium	kashiwanohense_A	negative	0.0153017	0.00155513	0.0290786	0.00703895	0.0304548	0.271615	-0.000244056	-0.000598454	0.00011053	0.000181314	0.179231	0.675143
	Bg0405	Alistipes	onderdonkii	negative	0.0246625	0.00289438	0.0465096	0.0111513	0.0276889	0.256423	-0.000401769	-0.000972203	0.000168038	0.000291604	0.16923	0.675143
	Bg0028	Bifidobacterium	sp002742445	negative	0.0143504	-0.00410298	0.03284	0.00944738	0.129758	0.472451	-0.000306826	-0.000764322	0.000150245	0.000233895	0.190524	0.675143
	Bg0027	Bifidobacterium	sp002742445	negative	0.0188061	0.00221791	0.0353675	0.00847809	0.0272394	0.256423	-0.000264545	-0.000645604	0.000116833	0.000194983	0.175798	0.675143
	Bg0263	Bacteroides	thetaiotaomicron	negative	0.0228927	0.00808737	0.0376961	0.00757272	0.00269718	0.1532	-0.000267191	-0.000644487	0.000110156	0.000192994	0.167164	0.675143
	Bg0802	Ligilactobacillus	salivarius	negative	0.00285955	-0.0111463	0.0169135	0.00717434	0.6905	0.881398	0.000235775	-0.000126401	0.000597228	0.000185047	0.203535	0.682723
	Bg0368	Enterobacter	kobei	negative	0.0042727	-0.010512	0.0190734	0.00756628	0.572699	0.830723	0.000251093	-0.000135825	0.000637772	0.000197844	0.205303	0.685955
	Bg0591	Providencia	alcalifaciens_A	negative	0.00472987	-0.0127833	0.0222584	0.00896195	0.598057	0.840163	0.000299216	-0.00017051	0.000768466	0.000240135	0.213661	0.689967
	Bg0014	Bifidobacterium	breve	negative	0.017512	0.00382281	0.0312234	0.00700791	0.0129546	0.229943	-0.000191948	-0.000489976	0.000105887	0.000152383	0.208697	0.689967
	Bg0163	Bacteroides	ovatus	negative	0.0182515	0.00560931	0.0309122	0.006471	0.00508366	0.188316	-0.000208853	-0.000533097	0.000115801	0.000165944	0.209088	0.689967
	Bg0267	Erysipelatoclostridium	ramosum	negative	0.0102342	-0.00300078	0.0234777	0.00677205	0.131737	0.473701	-0.000216222	-0.000567231	0.00013503	0.000179596	0.2295	0.706481
	Bg0539	Parolsenella	sp900549525	negative	0.028131	0.00998453	0.0463061	0.00928902	0.00265134	0.1532	-0.000339784	-0.000891026	0.000210564	0.000281711	0.228653	0.706481
	Bg0070	Bifidobacterium		negative	0.0137149	-0.000711433	0.0281748	0.00738728	0.0643186	0.385911	-0.000204994	-0.000550293	0.000139479	0.000176376	0.245987	0.712273
	Bg0339	Limosilactobacillus	gastricus	negative	0.00295912	-0.0123782	0.0182788	0.00784031	0.706134	0.889729	0.000231641	-0.000167466	0.000630988	0.000204203	0.257494	0.71348
	Bg0657	Lactococcus	lactis	negative	-0.000484251	-0.0169754	0.0160029	0.00843428	0.954255	0.981915	0.000253282	-0.000187133	0.00069319	0.000225133	0.261421	0.71348
	Bg0147	Parolsenella	uli_A	negative	0.0183622	0.0040257	0.0327174	0.00733816	0.0128312	0.229943	-0.000231635	-0.000626006	0.00016274	0.000201712	0.251669	0.71348
	Bg0787	Bilophila	wadsworthia	negative	0.000264965	-0.0130214	0.0135283	0.00678973	0.968899	0.98549	0.000221023	-0.00015257	0.000594487	0.000191059	0.248216	0.71348
	Bg0439	Parabacteroides	distasonis	negative	0.0186607	0.00178327	0.0355569	0.00863741	0.0314615	0.271615	-0.000273658	-0.000760758	0.000213741	0.000249222	0.273011	0.714668
	Bg0229	Sutterella	wadsworthensis	negative	0.00569643	-0.0126031	0.0239956	0.00936035	0.543281	0.816937	0.000275921	-0.000215932	0.000767511	0.000251513	0.273453	0.714668
	Bg0051	Escherichia	flexneri	negative	0.0068808	-0.00771855	0.0214792	0.00746754	0.357561	0.708357	0.000216024	-0.000179577	0.00061178	0.000202387	0.286613	0.730813
	Bg0152	Streptococcus	sp000187445	negative	0.00782403	-0.0133784	0.0290512	0.0108512	0.47146	0.774118	0.000321165	-0.000278334	0.000920493	0.000306597	0.295659	0.738006
	Bg0530	Allisonella	histaminiformans	negative	0.00804883	-0.0043011	0.0203927	0.00631569	0.20349	0.575992	-0.000174529	-0.000505992	0.000156703	0.000169482	0.303914	0.742237
	Bg0625	Ruminococcus_D	bicirculans	negative	-0.00162384	-0.0239965	0.020821	0.0114595	0.887419	0.954648	0.000274598	-0.000277059	0.000824837	0.000281774	0.330567	0.750098
	Bg0470	Alistipes	finegoldii	negative	0.0145719	-0.00475066	0.0338835	0.00988087	0.14128	0.481002	-0.00025783	-0.000774296	0.000259264	0.000264321	0.330096	0.750098
	Bg0461	Parabacteroides	goldsteinii	negative	0.016669	-0.00458985	0.0379205	0.0108721	0.126212	0.467534	-0.00031876	-0.000949866	0.00031326	0.000323027	0.324506	0.750098
	Bg0117	Dialister	Dialister sp000434475	negative	0.0135522	-0.0174415	0.0445454	0.0158536	0.393336	0.725374	0.000401475	-0.000419037	0.00122047	0.000419261	0.339007	0.760089
	Bg0407	Agathobaculum	butyriciproducens	negative	-0.00186551	-0.0268029	0.0230612	0.012753	0.883809	0.954272	0.000317156	-0.000360388	0.000995736	0.000346809	0.361163	0.763578
	Bg0344	Parabacteroides	distasonis	negative	0.0165737	0.00266307	0.0305049	0.00712051	0.0205459	0.250073	-0.000154938	-0.000503298	0.000193445	0.000178186	0.385207	0.763578
	Bg0363	Parabacteroides	distasonis	negative	0.0214338	0.0042522	0.0386604	0.00879893	0.0153888	0.235936	-0.000193716	-0.000601889	0.000213956	0.000208638	0.353861	0.763578
	Bg0244	Megamonas	funiformis	negative	0.0122273	0.000722143	0.0236974	0.00587488	0.0381984	0.295864	-0.000124783	-0.000385486	0.000136394	0.000133457	0.350497	0.763578
	Bg0318	Megamonas	funiformis	negative	0.0156422	-0.000467527	0.0317265	0.00823351	0.0583583	0.362929	-0.000170717	-0.000561806	0.000221005	0.000200185	0.394413	0.763578
	Bg0535	Morganella	morganii	negative	0.00202687	-0.0120664	0.0161195	0.00720863	0.778783	0.913095	0.000179783	-0.000201963	0.000561845	0.000195339	0.358089	0.763578
	Bg0241	Bacteroides	ovatus	negative	0.0183992	0.00150885	0.035313	0.00864508	0.0340616	0.281752	-0.000205832	-0.000656659	0.000245405	0.000230691	0.372936	0.763578
	Bg0316	Parabacteroides	Parabacteroides distasonis	negative	0.020408	0.00525111	0.0355946	0.00775986	0.00894114	0.211607	-0.000171015	-0.000563246	0.000220978	0.000200559	0.394474	0.763578
	Bg0185	Ligilactobacillus	salivarius	negative	0.0161359	0.000427793	0.0318544	0.0080375	0.0455165	0.328654	-0.000178952	-0.000579066	0.000220515	0.000204477	0.382148	0.763578
	Bg0056	Streptococcus	sp000187445	negative	0.0213253	0.00158508	0.0410851	0.0101022	0.0355417	0.285674	-0.000228226	-0.000756117	0.000299473	0.000269958	0.398512	0.763578
	Bg0487	Eubacterium_R	sp000436835	negative	0.013961	-0.00586014	0.033768	0.010135	0.16934	0.522102	-0.000227263	-0.000748776	0.000294661	0.000266854	0.395075	0.763578
	Bg0972	SFEL01	sp004557245	negative	-0.00553077	-0.0308566	0.0197654	0.0129465	0.669562	0.872688	0.000271128	-0.00030025	0.000842648	0.0002923	0.354362	0.763578
	Bg0227	Faecalimonas	sp900550975	negative	0.00631661	-0.0128716	0.0255447	0.00982422	0.52077	0.807409	-0.00021963	-0.000712683	0.000273702	0.000252258	0.384597	0.763578
	Bg0052	Parolsenella	uli_B	negative	0.0184865	0.00537588	0.0316447	0.00671644	0.00624428	0.197042	-0.000161904	-0.00051585	0.000191408	0.000180859	0.37135	0.763578
	Bg0078	Parolsenella	uli_B	negative	0.0133598	0.00208653	0.0246715	0.00577474	0.0213206	0.253642	-0.000137111	-0.000433197	0.000158743	0.000151381	0.365757	0.763578
	Bg0372	Bariatricus	comes	negative	0.00443925	-0.0255264	0.0343997	0.0153265	0.772303	0.913095	-0.000359019	-0.00120636	0.000487404	0.000433176	0.40787	0.76828
	Bg0460	Enorma	massiliensis	negative	0.0260183	-0.00678721	0.0588571	0.0167888	0.122212	0.46044	-0.00034669	-0.00116859	0.000474897	0.000420309	0.410081	0.76828
	Bg0097	Bacteroides	ovatus	negative	0.0199171	0.00383649	0.0360324	0.00823352	0.0161089	0.235936	-0.000177231	-0.000596169	0.000241963	0.00021434	0.408933	0.76828
	Bg0085	Parolsenella	uli_B	negative	0.01527	0.00268202	0.0278968	0.0064476	0.0184561	0.242232	-0.000131725	-0.000445011	0.000181372	0.000160188	0.411506	0.76828
	Bg0113	Bacteroides	uniformis	negative	0.0224117	0.00292863	0.0419149	0.00997068	0.0252588	0.253642	-0.000215823	-0.000727704	0.000296285	0.000261877	0.410484	0.76828
	Bg0768	Bilophila	wadsworthia	negative	0.0238598	0.0016453	0.0460848	0.0113656	0.0365604	0.288421	-0.000263469	-0.000885015	0.000358118	0.000317927	0.407899	0.76828
	Bg0139	Streptococcus	sp000187445	negative	0.00976316	-0.00530492	0.0248498	0.00771197	0.206475	0.580582	-0.000158659	-0.000540991	0.000223437	0.000195498	0.417665	0.768576
	Bg0062	Bifidobacterium	sp002742445	negative	0.0154882	-0.00206484	0.0330257	0.00897465	0.0853667	0.417217	-0.000172543	-0.000597938	0.000253144	0.000217656	0.428531	0.778483
	Bg0394	Roseburia	intestinalis	negative	0.0162732	-0.00539556	0.0379835	0.0110935	0.143397	0.481002	-0.000228196	-0.000799395	0.000342452	0.000292021	0.435155	0.783888
	Bg0065	Streptococcus	sp000187445	negative	0.00249895	-0.0137528	0.0187331	0.0083082	0.763805	0.910157	0.00016634	-0.000252172	0.000584727	0.000214032	0.437639	0.784621
	Bg0273	Lactobacillus	amylovorus	negative	0.003532	-0.00946019	0.0165449	0.00665048	0.595764	0.840163	-0.000131909	-0.000468801	0.000204738	0.000172252	0.444375	0.788472
	Bg0341	Megamonas	funiformis	negative	0.0133478	0.00122625	0.0254432	0.00619309	0.0318797	0.271615	-0.000104858	-0.000376932	0.000167758	0.000139288	0.452125	0.794093
	Bg0001	Bifidobacterium	longum	negative	0.0109925	-0.00236719	0.0243898	0.00684228	0.109187	0.443215	-0.000120318	-0.00043724	0.000196373	0.000162035	0.458301	0.796772
	Bg0088	Collinsella	aerofaciens_H	negative	0.0188532	-0.000811766	0.0385096	0.010057	0.0617632	0.378577	-0.000170636	-0.000638175	0.000297104	0.000239193	0.476144	0.80973
	Bg0194	Megamonas	funiformis	negative	0.0203008	0.00251497	0.0380514	0.00908821	0.0261862	0.253642	-0.000142324	-0.000542444	0.000258259	0.000204766	0.48753	0.822178
	Bg0929	Ligilactobacillus		negative	0.00915503	-0.00889434	0.0272596	0.00924438	0.322795	0.68629	-0.000186639	-0.000729553	0.000354969	0.00027732	0.501436	0.827953
	Bg0031	Limosilactobacillus	mucosae	negative	0.00227112	-0.0121567	0.0167307	0.00738731	0.758748	0.90794	0.000128123	-0.000245584	0.000501162	0.000190961	0.502753	0.828521
	Bg0047	Escherichia	flexneri	negative	0.008648	-0.0064342	0.0237295	0.00771461	0.263167	0.634628	0.00013207	-0.000269073	0.00053348	0.000205248	0.520402	0.831027
	Bg0036	Bifidobacterium	kashiwanohense_A	negative	0.0149066	0.000593398	0.0292629	0.00733141	0.0428724	0.322822	-0.000111673	-0.000444957	0.000221222	0.000170359	0.512611	0.831027
	Bg0032	Streptococcus	pasteurianus	negative	-0.000225954	-0.0137724	0.0133211	0.00692919	0.974009	0.985577	0.000125108	-0.000245959	0.000496202	0.000189807	0.510305	0.831027
	Bg0073	Dialister	sp000434475	negative	0.00222617	-0.0261474	0.0306236	0.0145193	0.878261	0.953221	0.000242108	-0.000488194	0.000970425	0.000372962	0.516726	0.831027
	Bg0911	Erysipelatoclostridium	sp000752095	negative	-0.00184021	-0.0201089	0.0164312	0.00934544	0.844047	0.944978	-0.000155262	-0.000625596	0.0003154	0.000240656	0.519317	0.831027
	Bg0220	Streptococcus	sp000187445	negative	0.00997358	-0.00585335	0.025816	0.00809936	0.219099	0.592611	-0.000135291	-0.00055317	0.000282408	0.000213696	0.527138	0.83325
	Bg0140	Limosilactobacillus	mucosae	negative	0.00738963	-0.00475664	0.0195767	0.00622179	0.235891	0.61274	-9.16292e-05	-0.000376038	0.000191794	0.000145177	0.528405	0.833706
	Bg0103	Limosilactobacillus	fermentum	negative	0.00165185	-0.00821993	0.0115313	0.00505139	0.743901	0.903331	8.297e-05	-0.000176993	0.000342539	0.00013286	0.532762	0.838322
	Bg0409	Agathobaculum	butyriciproducens	negative	0.0151002	-0.0169485	0.0472425	0.0164137	0.358335	0.708357	-0.000262134	-0.00113542	0.000610874	0.0004466	0.557663	0.852286
	Bg0080	Acidaminococcus	intestini	negative	0.0106768	-0.0118283	0.0331721	0.0115094	0.354357	0.706628	-0.00018525	-0.000810608	0.00044109	0.000320093	0.563189	0.852286
	Bg0050	Bifidobacterium	kashiwanohense_A	negative	0.0100169	-0.00349347	0.0235503	0.00691664	0.148613	0.491807	-9.90951e-05	-0.000431837	0.000233535	0.00017016	0.560739	0.852286
	Bg0697	Mogibacterium	sp002299625	negative	0.0100312	-0.0141681	0.0342151	0.0123742	0.418215	0.740789	-0.000192685	-0.000825515	0.000439504	0.000323521	0.551904	0.852286
	Bg0451	Ruminococcus_A	sp003011855	negative	0.00299231	-0.0203092	0.0263025	0.0119214	0.802002	0.919657	-0.000204681	-0.000889495	0.000479704	0.000350176	0.559333	0.852286
	Bg0026	Escherichia	flexneri	negative	0.00820776	-0.006441	0.0228569	0.00749316	0.274214	0.64348	0.000112224	-0.000268939	0.000493509	0.000194993	0.565356	0.852536
	Bg0174	Streptococcus	sp000187445	negative	0.00502901	-0.0105698	0.0206488	0.00798401	0.529275	0.807409	0.000116474	-0.000287906	0.000520722	0.000206805	0.573714	0.855435
	Bg0797	Agathobaculum	butyriciproducens	negative	-0.0122114	-0.0420936	0.0175743	0.0152566	0.424123	0.743525	0.000256734	-0.000661767	0.00117851	0.000470516	0.585734	0.861229
	Bg0440	Enterococcus_B	faecium_B	negative	0.00636775	-0.00978503	0.0225376	0.00826636	0.441709	0.760274	-0.000120329	-0.000572789	0.000331838	0.000231353	0.603367	0.872782
	Bg0011	Bifidobacterium	kashiwanohense_A	negative	0.0128036	-0.00097096	0.0266298	0.00705724	0.0706194	0.398173	-8.10483e-05	-0.00040095	0.000238601	0.000163552	0.620558	0.875955
	Bg0299	Morganella	morganii	negative	0.0102281	-0.0042048	0.0246658	0.00738382	0.166969	0.521089	9.80037e-05	-0.000296749	0.000492922	0.000201956	0.627832	0.875955
	Bg0594	Bilophila	wadsworthia	negative	0.00745297	-0.00848492	0.0233645	0.00814506	0.360899	0.710129	0.000107582	-0.000320953	0.000536406	0.000219267	0.624036	0.875955
	Bg0799	Bilophila	wadsworthia	negative	0.00831174	-0.00673418	0.0233287	0.00768805	0.280484	0.649386	0.000103835	-0.000315899	0.000523923	0.000214783	0.62914	0.875955
	Bg0252	Enterococcus_A	avium	negative	0.00606415	-0.00518456	0.0173369	0.00575927	0.293197	0.657379	-7.40379e-05	-0.000375227	0.000227288	0.000154088	0.631218	0.877321
	Bg0129	Streptococcus	sp000187445	negative	-0.000958988	-0.0165653	0.0146217	0.00797577	0.904385	0.962308	9.5982e-05	-0.000317115	0.000509541	0.000211408	0.650146	0.891988
	Bg0017	Escherichia	flexneri	negative	0.00552703	-0.00857443	0.0196194	0.00721059	0.443969	0.761091	8.55067e-05	-0.000297474	0.000468806	0.00019597	0.662913	0.89495
	Bg0077	Limosilactobacillus	mucosae	negative	0.00308212	-0.00742177	0.0136118	0.00537865	0.56708	0.830723	-5.69005e-05	-0.000307276	0.00019269	0.000127835	0.656565	0.89495
	Bg0044	Bifidobacterium	sp002742445	negative	0.00808008	-0.0131117	0.0292781	0.0108412	0.456675	0.768946	-0.000111728	-0.000655239	0.00043196	0.000278051	0.688105	0.900561
	Bg0761	Providencia	alcalifaciens	negative	0.0136261	-0.001556	0.0288202	0.00776884	0.0803956	0.402924	-8.5398e-05	-0.000510355	0.00033976	0.000217415	0.694757	0.902424
	Bg0171	Streptococcus	sp000187445	negative	0.00416511	-0.0109731	0.0192732	0.00773502	0.590684	0.838479	-7.78372e-05	-0.000465486	0.000310207	0.000198377	0.695066	0.902424
	Bg0218	Streptococcus	sp000187445	negative	0.00542057	-0.00987347	0.0207029	0.00782005	0.488769	0.790168	-7.40279e-05	-0.000452127	0.00030437	0.000193471	0.70227	0.905196
	Bg0315	Bacteroides	ovatus	negative	0.013953	-0.0021446	0.0300677	0.00823811	0.0912843	0.424996	-8.44752e-05	-0.000522852	0.000354239	0.000224308	0.706728	0.906178
	Bg0170	Parabacteroides	distasonis	negative	0.00356984	-0.00902976	0.0161595	0.00644215	0.57991	0.832802	-6.06477e-05	-0.000407167	0.000286195	0.000177321	0.732574	0.909531
	Bg0232	Bacteroides	intestinalis	negative	0.0223625	0.00429541	0.0404377	0.00924369	0.0160979	0.235936	-8.16738e-05	-0.000551318	0.00038776	0.000240166	0.734039	0.909531
	Bg0116	Streptococcus	sp000187445	negative	0.00811029	-0.00929846	0.0255463	0.00891117	0.363489	0.710304	-7.8433e-05	-0.000520911	0.000363973	0.000226306	0.729152	0.909531
	Bg0300	Streptococcus	sp000187445	negative	-0.000559607	-0.0156579	0.0145298	0.00772061	0.942272	0.976454	6.89742e-05	-0.000320351	0.000458503	0.000199188	0.729379	0.909531
	Bg0067	Ruminococcus_B	gnavus	negative	0.0131472	-0.00479947	0.0311298	0.00918822	0.153464	0.49527	-8.509e-05	-0.000593347	0.000422662	0.000259829	0.743523	0.911042
	Bg0041	Veillonella_A	sp000431435	negative	0.013248	-0.000242308	0.0267426	0.00690171	0.0558091	0.362929	-6.56365e-05	-0.000450287	0.000319345	0.000196824	0.739	0.911042
	Bg0124	Streptococcus	sp000187445	negative	0.0163148	-0.00228182	0.0349048	0.00951056	0.0872257	0.417507	-7.46728e-05	-0.000579435	0.00042991	0.000258136	0.772568	0.922797
	Bg0712	Anaerobiospirillum	succiniciproducens	negative	0.00899954	-0.00662553	0.024653	0.00799888	0.261408	0.634628	6.62801e-05	-0.000387483	0.00052046	0.000232197	0.775496	0.922797
	Bg0128	Limosilactobacillus	mucosae	negative	0.00248075	-0.0128613	0.0178614	0.00785633	0.752422	0.904708	5.21313e-05	-0.000330358	0.000433737	0.000195389	0.789801	0.930719
	Bg0137	Megamonas	funiformis	negative	0.0158374	0.00238241	0.0292733	0.00687739	0.0219187	0.253642	-4.14079e-05	-0.000352314	0.000269724	0.000159082	0.794814	0.935334
	Bg0392	Agathobaculum	butyriciproducens	negative	0.00777201	-0.0268266	0.0423633	0.0176958	0.660857	0.871594	-0.000121686	-0.00110844	0.000867388	0.000505256	0.809855	0.943531
	Bg0164	Streptococcus	sp000187445	negative	0.00664866	-0.00835043	0.0216482	0.00767225	0.386862	0.7192	-4.18559e-05	-0.000427685	0.000343925	0.000197336	0.83217	0.948338
	Bg0119	Sutterella	Sutterella wadsworthensis	negative	0.0149497	-0.00296136	0.0328832	0.00916727	0.103938	0.443215	5.22805e-05	-0.00039577	0.000499821	0.000229033	0.819591	0.948338
	Bg0075	Streptococcus	sp000187445	negative	0.0116516	-0.00337132	0.0267168	0.00769386	0.130932	0.473701	3.82527e-05	-0.000333462	0.000409399	0.000189971	0.840551	0.951061
	Bg0090	Megasphaera	sp001546855	negative	0.00955166	-0.00587724	0.0249897	0.00789438	0.227233	0.602111	-4.1329e-05	-0.00047253	0.000389995	0.000220589	0.85151	0.954587
	Bg0402	UBA9502	sp003480315	negative	0.0228107	-0.00534838	0.051013	0.0144137	0.1145	0.449305	-8.28643e-05	-0.000937644	0.000771926	0.000437221	0.849811	0.954587
	Bg0216	Streptococcus	sp000187445	negative	0.00362523	-0.011175	0.0184253	0.00757046	0.632405	0.853408	-2.99201e-05	-0.000402561	0.000342792	0.000190623	0.875384	0.959881
	Bg0020	Veillonella_A	Veillonella_A sp000431435	negative	0.011882	-0.00252993	0.0263021	0.00737405	0.108114	0.443215	-2.84668e-05	-0.000447763	0.000390958	0.000214496	0.894506	0.970853
	Bg0053	Escherichia	coli_D	negative	0.0142499	-0.000190152	0.0286926	0.0073869	0.0545898	0.360547	1.9548e-05	-0.000362342	0.000401806	0.000195425	0.920389	0.971712
	Bg0208	Enterococcus_B	faecium	negative	0.00479326	-0.00761904	0.0172478	0.0063579	0.451489	0.766894	-1.79273e-05	-0.000365778	0.000329122	0.000177696	0.919708	0.971712
	Bg0187	Streptococcus	sp000187445	negative	0.00410037	-0.0143888	0.022602	0.00946037	0.665031	0.872688	2.97343e-05	-0.000468191	0.000527632	0.000254676	0.907133	0.971712
	Bg0257	Enterococcus_A	avium	negative	0.00575515	-0.00631288	0.0178454	0.006178	0.352301	0.704601	-1.50078e-05	-0.000356629	0.000326719	0.000174762	0.931623	0.975114
	Bg0602	Akkermansia	muciniphila_C	negative	0.0192566	-0.00522954	0.0437469	0.012526	0.125207	0.465835	-2.67152e-05	-0.000670146	0.000617391	0.000329272	0.935389	0.976295
	Bg0172	Streptococcus	sp000187445	negative	0.00246247	-0.0133925	0.0183083	0.00810761	0.76157	0.908764	-1.42557e-05	-0.000416084	0.000387677	0.00020556	0.944758	0.978702
	Bg0333	Campylobacter_D	jejuni	negative	0.000522661	-0.00952385	0.0105649	0.00513773	0.919042	0.96552	-8.21578e-06	-0.000273019	0.000256528	0.000135431	0.951668	0.982005
	Bg0006	Bifidobacterium	longum	negative	0.00528652	-0.0101184	0.0207178	0.00788599	0.503165	0.794702	-5.33662e-06	-0.000383597	0.000372522	0.000193365	0.978	0.990423
	Bg0332	Bacteroides	xylanisolvens	negative	0.011938	-0.0056936	0.029577	0.00902063	0.186667	0.547976	-2.35975e-06	-0.000462686	0.000458009	0.000235461	0.99201	0.995516
	Bg0899	COE1	sp001916965		0.0391769	0.0166603	0.0616995	0.0115192	0.000752778	0.0916239	-0.00132191	-0.00194897	-0.000694334	0.000320878	4.78166e-05	0.0407398
	Bg0616	Dorea	sp000433215		0.0315693	0.00946262	0.0536579	0.0113031	0.00552601	0.195637	-0.00113068	-0.0017032	-0.000557734	0.000292956	0.000136224	0.0580314
	Bg0419	Allisonella	histaminiformans		0.0195103	0.00525795	0.0337711	0.00729256	0.00783758	0.211607	-0.000682398	-0.00106654	-0.000298594	0.000196398	0.000579077	0.0940039
	Bg0033	Streptococcus	infantarius		-0.0135315	-0.0257461	-0.00136713	0.00623237	0.0306357	0.271615	0.000545864	0.000235683	0.000856724	0.000158814	0.000661999	0.0940039
	Bg0445	CAG-81	sp900066785		-0.0315082	-0.0548804	-0.00815299	0.0119508	0.0087724	0.211607	0.00123053	0.000546816	0.0019138	0.00034961	0.000491775	0.0940039
	Bg0725	Bulleidia	sp900539965		-0.0248375	-0.0401003	-0.00958949	0.00780372	0.00159692	0.123689	0.000638823	0.000288014	0.000989387	0.000179371	0.000422259	0.0940039
	Bg0562	Enterocloster	sp900538485		0.0393294	0.0148652	0.0637778	0.0125097	0.00181717	0.129019	-0.00124409	-0.00197943	-0.000508123	0.000376276	0.00104797	0.102999
	Bg0758	Bulleidia	sp900539965		-0.0242252	-0.0404281	-0.00801627	0.00828996	0.0037152	0.165445	0.000646887	0.000266345	0.00102687	0.000194492	0.000978828	0.102999
	Bg0749	CAG-217	sp000436335		0.0368621	0.0119582	0.0617945	0.0127455	0.00407786	0.165445	-0.00111761	-0.00181222	-0.000422971	0.000355304	0.00180715	0.139972
	Bg0365	Dorea	longicatena_B		0.0185089	-0.00661002	0.0436071	0.0128431	0.150526	0.491807	-0.00114194	-0.00187188	-0.000411482	0.000373502	0.00241308	0.150576
	Bg0622	CAG-81	sp900066785		-0.0171541	-0.0351814	0.000868027	0.00921994	0.0637182	0.385911	0.000835838	0.000301793	0.00136955	0.000273081	0.00238704	0.150576
	Bg0055	Klebsiella	pneumoniae		-0.0106359	-0.0233066	0.0020147	0.00647566	0.101477	0.441113	0.000490209	0.000163	0.000817496	0.000167386	0.00363911	0.186426
	Bg0633	Parabacteroides	sp900549585		-0.0298498	-0.0627592	0.00307019	0.0168363	0.0771809	0.398292	0.00126046	0.000408685	0.00211007	0.000435062	0.00401445	0.190017
	Bg0864	Ruminococcus_E	bromii_B		-0.0202171	-0.0338168	-0.00662919	0.00695318	0.00388697	0.165445	0.000513678	0.000161028	0.000866937	0.00018053	0.00471055	0.203714
	Bg0672	Olsenella	sp900538935		-0.0127098	-0.0322374	0.00685888	0.009998	0.204597	0.577206	0.000715794	0.000222582	0.00120802	0.000252	0.00478202	0.203714
	Bg0472	Agathobaculum	butyriciproducens		0.0196165	0.000730146	0.0385163	0.00966403	0.0431945	0.322822	-0.000771525	-0.00131088	-0.000231386	0.000276071	0.00549715	0.211567
	Bg0742	Anaerotignum	sp000436415		0.0316213	-0.00279206	0.0660377	0.0176036	0.0733843	0.398173	-0.00127925	-0.00217472	-0.000382654	0.000458295	0.00555171	0.211567
	Bg0812	Ruminococcus_E	bromii_B		-0.0164569	-0.0299331	-0.00298459	0.0068922	0.0175151	0.242232	0.000475765	0.000130784	0.000821099	0.000176546	0.00740058	0.252212
	Bg0198	Clostridium_P	perfringens		-0.0102414	-0.0249084	0.00445207	0.0075085	0.173542	0.522102	0.000561648	0.000155217	0.0009672	0.000207641	0.00718448	0.252212
	Bg0183	Prevotella	sp900546575		-0.0130059	-0.0335278	0.00747342	0.0104854	0.215785	0.588411	0.000757072	0.000202863	0.00131162	0.000283562	0.00796058	0.260862
	Bg0740	Anaerostipes	hadrus		0.00655986	-0.00927071	0.022363	0.00808985	0.418069	0.740789	-0.000595494	-0.00103916	-0.000151018	0.000227129	0.00914926	0.278399
	Bg0754	Dorea	scindens		0.0100017	-0.0105138	0.030499	0.0104891	0.341078	0.700237	-0.000829993	-0.0014456	-0.000213423	0.000315115	0.00883563	0.278399
	Bg0108	Bacteroides	ovatus		0.0258052	0.010198	0.0414335	0.00798827	0.00135933	0.115815	-0.000567622	-0.000994791	-0.000140284	0.000218534	0.00980995	0.28821
	Bg0573	Bifidobacterium	angulatum		0.0266181	0.0106161	0.042651	0.00819253	0.00127599	0.115815	-0.000489285	-0.000869611	-0.000109714	0.000194324	0.0122767	0.288644
	Bg0840	Ruminococcus_E	bromii_B		-0.0205809	-0.0358654	-0.00528163	0.00782176	0.00890558	0.211607	0.000507363	0.000121343	0.000893487	0.00019748	0.010631	0.288644
	Bg0589	Anaerostipes	hadrus		0.00580879	-0.00897922	0.0206033	0.00756584	0.443229	0.761091	-0.00052607	-0.000927346	-0.000124417	0.000205345	0.0108522	0.288644
	Bg0464	Dorea	longicatena_B		0.0373642	0.00321731	0.0715418	0.0174741	0.033237	0.277626	-0.00129472	-0.00229519	-0.000296227	0.00051119	0.0117781	0.288644
	Bg0907	RC9	sp000435075		-0.0173118	-0.0311667	-0.00350162	0.00707381	0.0149182	0.235936	0.000438896	0.000101264	0.000776683	0.000172735	0.0115127	0.288644
	Bg0534	Ureaplasma	sp900544585		0.01191	0.002398	0.0214359	0.0048687	0.0149558	0.235936	-0.000328417	-0.000584403	-7.28415e-05	0.000130823	0.012535	0.288644
	Bg0468	Holdemanella	biformis		-0.0279879	-0.0443042	-0.0117174	0.00833262	0.000873221	0.0929981	0.00055125	0.000117602	0.000985015	0.000221839	0.0134513	0.29386
	Bg0508	Anaerotignum	sp000436415		0.0352992	-0.00100076	0.0715295	0.0185484	0.0579156	0.362929	-0.00132703	-0.00236684	-0.00028384	0.000532592	0.0132037	0.29386
	Bg0391	Anaerostipes	caccae		0.0143121	-0.00197871	0.0305883	0.00832881	0.0866753	0.417217	-0.000693802	-0.00124335	-0.000143579	0.000281254	0.014137	0.294027
	Bg0552	Allisonella	histaminiformans		0.0106063	-0.000890157	0.022093	0.00587812	0.072118	0.398173	-0.000386305	-0.00069244	-8.00498e-05	0.000156619	0.0141492	0.294027
	Bg0235	Dialister	sp000434475		-0.0113209	-0.0271078	0.00445635	0.00807313	0.161852	0.512632	0.000465575	8.68986e-05	0.000843865	0.000193588	0.0167216	0.33132
	Bg0271	Lachnospira	eligens_B		0.0156442	-0.00127132	0.0325618	0.00865287	0.0715378	0.398173	-0.000531009	-0.000965887	-9.58343e-05	0.000222522	0.0175812	0.340437
	Bg0109	Dorea	formicigenerans		0.0267281	0.0039981	0.0493936	0.0116083	0.0219374	0.253642	-0.000699073	-0.00127744	-0.000118784	0.000296258	0.0188749	0.342159
	Bg0687	Anaerobutyricum	hallii		0.016578	-0.00395328	0.0370627	0.0104886	0.114963	0.449305	-0.000726628	-0.00132753	-0.000124098	0.00030772	0.018788	0.342159
	Bg0043	Streptococcus	lutetiensis		-0.011021	-0.0232556	0.00120094	0.00625467	0.0790039	0.398292	0.000390091	6.4986e-05	0.000715302	0.000166316	0.0195909	0.347739
	Bg0360	Oribacterium	sp004554245		-0.0190776	-0.0332457	-0.00493897	0.00723908	0.00880413	0.211607	0.000374304	5.47791e-05	0.000694146	0.00016351	0.0226984	0.394674
	Bg0653	Campylobacter_D	jejuni		-0.00416171	-0.0154342	0.00708277	0.00575787	0.470365	0.774118	0.000340906	4.76348e-05	0.000634614	0.000150113	0.0237897	0.405376
	Bg0250	Agathobacter	Agathobacter faecis		-0.00780798	-0.0196403	0.00401224	0.00604914	0.197741	0.564881	0.000383267	4.75518e-05	0.000719208	0.000171776	0.0263398	0.406744
	Bg0308	Agathobacter	faecis		-0.00939372	-0.0221154	0.00331154	0.00650282	0.149569	0.491807	0.000438758	5.81502e-05	0.000819463	0.000194707	0.0248889	0.406744
	Bg0540	Allisonella	histaminiformans		0.0103682	-0.000661515	0.0213829	0.0056378	0.0668334	0.388731	-0.000323037	-0.000604624	-4.10925e-05	0.000144118	0.0256602	0.406744
	Bg0833	CAG-568	sp000434395		-0.0135334	-0.0244397	-0.00260071	0.00558474	0.0159211	0.235936	0.00032221	4.27596e-05	0.000600929	0.00014273	0.0246325	0.406744
	Bg0083	Blautia_A	sp003480185		0.0203671	-0.00674932	0.0475312	0.0138813	0.143294	0.481002	-0.000797789	-0.00149862	-9.6816e-05	0.000358508	0.0267343	0.406744
	Bg0586	Clostridium_Q	symbiosum		0.0150242	0.000266037	0.0297783	0.00754778	0.0473634	0.328654	-0.000515112	-0.000965966	-6.33568e-05	0.000230819	0.0263076	0.406744
	Bg0983	Mogibacterium	sp900315625		0.00621293	-0.0113513	0.0237709	0.0089826	0.489682	0.790168	-0.000660281	-0.00124365	-7.49447e-05	0.000298817	0.0278179	0.415805
	Bg0399	Dialister	sp000434475		-0.0113106	-0.0236937	0.00104491	0.00632659	0.0747743	0.398173	0.000342776	3.63419e-05	0.000648856	0.000156641	0.0293475	0.431104
	Bg0268	Agathobacter	rectalis		0.0155397	-0.0134596	0.044511	0.0148261	0.295397	0.657768	-0.000808756	-0.0015411	-7.44975e-05	0.000375026	0.0317652	0.458711
	Bg0146	Prevotella	sp900546575		-0.0127426	-0.035904	0.0103819	0.0118372	0.282562	0.649386	0.000674325	5.4774e-05	0.00129418	0.00031697	0.0341263	0.483957
	Bg0049	Blautia_A	wexlerae		0.0182714	-0.0035506	0.0400847	0.0111604	0.102595	0.443215	-0.000660734	-0.00126907	-5.09636e-05	0.000311487	0.0346495	0.483957
	Bg0200	Dialister	sp000434475		-0.0106906	-0.0233472	0.00193123	0.00646426	0.0991834	0.43684	0.000333226	2.41274e-05	0.000642072	0.000158032	0.0357329	0.486554
	Bg0621	CAG-81	sp900066785		-0.01369	-0.0364357	0.00908572	0.0116421	0.24055	0.617178	0.000722372	5.11921e-05	0.00139251	0.000343028	0.0359776	0.486554
	Bg0793	Hungatella_A			-0.0152619	-0.0393363	0.00881726	0.0123153	0.216165	0.588411	0.000627138	-2.20733e-05	0.00127576	0.000331912	0.0597115	0.520669
	Bg0376	Senegalimassilia	anaerobia		0.0182802	-0.00377797	0.0403535	0.0112871	0.106324	0.443215	-0.000622815	-0.00126033	1.57126e-05	0.000326335	0.0572078	0.520669
	Bg0428	Holdemanella	biformis		-0.0173365	-0.0304756	-0.00422681	0.00671245	0.010233	0.223551	0.000349193	1.93501e-06	0.000696308	0.000177582	0.0500949	0.520669
	Bg0868	Ruminococcus_E	bromii_B		-0.0154523	-0.0308982	6.27003e-06	0.00790389	0.0514391	0.342392	0.000407921	3.39681e-06	0.00081254	0.000206946	0.0495561	0.520669
	Bg0433	Lachnospira	eligens_B		0.00426615	-0.0090827	0.0175719	0.00681538	0.531839	0.807713	-0.000358279	-0.000729742	1.44636e-05	0.000190289	0.060629	0.520669
	Bg0541	Lachnospira	eligens_B		0.0093157	-0.00840127	0.0270771	0.0090725	0.305339	0.667773	-0.000452098	-0.00089328	-1.10439e-05	0.000225642	0.045942	0.520669
	Bg0287	Agathobacter	faecis		-0.00752931	-0.0193346	0.00426231	0.00603483	0.213095	0.586528	0.000362999	1.67389e-05	0.000709218	0.000177104	0.0411948	0.520669
	Bg0698	Helicobacter_B	fennelliae		-0.00786576	-0.0193526	0.00360161	0.00587036	0.181263	0.538104	0.000281492	1.41745e-05	0.000548444	0.00013663	0.0401585	0.520669
	Bg0492	Anaerostipes	hadrus		0.000642376	-0.0125996	0.0138631	0.00676748	0.924444	0.967782	-0.000370141	-0.000747968	8.24888e-06	0.000193393	0.056502	0.520669
	Bg0494	Anaerobutyricum	hallii		0.0067273	-0.0114118	0.0248541	0.00927509	0.468832	0.774118	-0.000524269	-0.00105152	3.76294e-06	0.000269884	0.0529288	0.520669
	Bg0543	Anaerobutyricum	hallii_A		0.00749212	-0.0141436	0.0291493	0.011072	0.499137	0.794702	-0.000644255	-0.00130619	1.75046e-05	0.000338537	0.0579131	0.520669
	Bg0479	Alistipes_A	indistinctus		0.0196772	0.00263654	0.0367398	0.0087218	0.0247254	0.253642	-0.000490431	-0.000967544	-1.3547e-05	0.000243988	0.0452496	0.520669
	Bg0320	Mitsuokella	jalaludinii		-0.00223664	-0.0188212	0.0143852	0.00849183	0.792454	0.913627	0.000389222	-1.71121e-05	0.000794633	0.000207578	0.0616752	0.520669
	Bg0209	Dorea	longicatena_B		0.00489965	-0.0129221	0.0227276	0.0091179	0.591463	0.838479	-0.00046095	-0.000940047	1.84913e-05	0.000245141	0.0609486	0.520669
	Bg0690	Brachyspira	pilosicoli		0.00695195	-0.00458535	0.0185284	0.0059098	0.240357	0.617178	-0.000316693	-0.000624454	-9.32595e-06	0.000157314	0.0449181	0.520669
	Bg0770	Brachyspira	pilosicoli		0.0126137	0.000161633	0.0250484	0.00636469	0.0483461	0.329527	-0.000310417	-0.000609646	-1.06107e-05	0.00015319	0.0435368	0.520669
	Bg0242	Bifidobacterium	ruminantium		-0.0145938	-0.0311417	0.00199117	0.0084729	0.0859607	0.417217	0.000378993	-1.06419e-05	0.000767881	0.000199088	0.0578312	0.520669
	Bg0516	Fusicatenibacter	saccharivorans		0.0151472	-0.0130593	0.0434092	0.014441	0.295075	0.657768	-0.000677441	-0.00137582	2.12272e-05	0.000357287	0.0588288	0.520669
	Bg0561	Fusicatenibacter	saccharivorans		0.027221	-0.000621701	0.0550875	0.0142475	0.0569362	0.362929	-0.000780162	-0.00158555	2.52093e-05	0.000411957	0.0591342	0.520669
	Bg0750	Fusicatenibacter	saccharivorans		0.0144018	-0.00399116	0.032831	0.00941657	0.127158	0.469	-0.000462937	-0.000942161	1.59036e-05	0.000245019	0.0597196	0.520669
	Bg0776	CAG-568	sp000434395		-0.010841	-0.0215049	-0.000187584	0.00545198	0.0476054	0.328654	0.000262678	-4.10078e-06	0.000529594	0.000136493	0.0551613	0.520669
	Bg0294	Dialister	sp000434475		-0.00769746	-0.0196966	0.00428037	0.00613221	0.21039	0.581987	0.00027795	-1.0534e-05	0.00056625	0.000147509	0.0604107	0.520669
	Bg0438	CAG-217	sp000436335		0.0195502	-0.00699119	0.0460669	0.0135697	0.150659	0.491807	-0.000816836	-0.00159877	-3.34501e-05	0.000400301	0.042097	0.520669
	Bg0335	Prevotella	sp003447235		-0.0149944	-0.0349554	0.00493578	0.010202	0.142645	0.481002	0.000497713	-2.11844e-05	0.00101626	0.000265316	0.0615512	0.520669
	Bg0102	Blautia_A	sp003480185		0.0188191	-0.00843944	0.0460836	0.0139444	0.17811	0.530779	-0.000773786	-0.00153583	-1.18051e-05	0.000389778	0.0479578	0.520669
	Bg0700	CAG-45	sp900066395		0.026335	0.00423957	0.0484473	0.011306	0.0204473	0.250073	-0.000600475	-0.00118442	-1.73397e-05	0.000298464	0.0450461	0.520669
	Bg0115	CAG-81	sp900066535		0.0293594	0.00644648	0.0522734	0.0117208	0.0127339	0.229943	-0.000676125	-0.00132933	-2.24374e-05	0.000334227	0.0438843	0.520669
	Bg0919	Eisenbergiella	sp900066775		-0.0220877	-0.0491453	0.0049224	0.0138272	0.111171	0.443215	0.000732518	8.69102e-06	0.00145686	0.00037037	0.0487937	0.520669
	Bg0767	UBA7748	sp900314535		-0.0120095	-0.0286439	0.00465021	0.0085147	0.159401	0.508651	0.000424857	-1.3031e-05	0.000861811	0.000223717	0.0584368	0.520669
	Bg0007	Megasphaera	sp900540735		0.0161938	0.00404711	0.0283481	0.00621528	0.0095937	0.220914	-0.000297581	-0.000596205	1.036e-06	0.000152739	0.0522277	0.520669
	Bg0071	Enterocloster	sp900541315		0.0167973	-0.00144583	0.0350262	0.00932781	0.0726738	0.398173	-0.000534838	-0.00107567	6.20067e-06	0.000276687	0.0540997	0.520669
	Bg0277	Ureaplasma	sp900544585		0.00515522	-0.00369385	0.0140044	0.00452635	0.255594	0.631207	-0.000230752	-0.000465675	4.16808e-06	0.000120161	0.055676	0.520669
	Bg0290	Ureaplasma	sp900544585		0.0104124	0.000263217	0.0205524	0.0051889	0.0456071	0.328654	-0.000272626	-0.000545093	1.71647e-07	0.000139445	0.0514213	0.520669
	Bg0817	Desulfovibrio	sp900556755		0.0262374	0.00282163	0.0496371	0.0119734	0.0291397	0.266957	-0.000519677	-0.00106488	2.56658e-05	0.000278902	0.0633129	0.523715
	Bg0134	Lactobacillus	Lactobacillus delbrueckii_A		0.00733605	-0.00480413	0.0195095	0.00621712	0.238903	0.617178	-0.00033872	-0.000697212	1.98655e-05	0.000183391	0.065652	0.537842
	Bg0527	Holdemanella	biformis		-0.0151101	-0.0275435	-0.00269942	0.00635344	0.0179661	0.242232	0.000304631	-4.00724e-05	0.000649074	0.000176243	0.0848466	0.546305
	Bg0560	Holdemanella	biformis		-0.0154942	-0.0273691	-0.0036393	0.00606861	0.0111249	0.22402	0.000283328	-3.26688e-05	0.000599169	0.000161588	0.0804669	0.546305
	Bg0282	Agathobacter	faecis		-0.00745256	-0.0201433	0.00522848	0.00648892	0.25165	0.626583	0.000332194	-3.55857e-05	0.000699992	0.000188126	0.0783671	0.546305
	Bg0421	Gemmiger	formicilis		0.0111626	-0.0117905	0.0341526	0.0117495	0.342849	0.700497	-0.000619874	-0.00130598	6.6546e-05	0.000351016	0.0783391	0.546305
	Bg0627	Gemmiger	formicilis		0.00954694	-0.00948982	0.0286062	0.00974287	0.327915	0.686933	-0.000549785	-0.00115791	5.86596e-05	0.000311132	0.0781524	0.546305
	Bg0587	Anaerobutyricum	hallii		0.0034614	-0.0154815	0.0223937	0.00968674	0.721108	0.895681	-0.000479279	-0.0010274	6.94745e-05	0.000280517	0.088486	0.546305
	Bg0889	Anaerobutyricum	hallii_A		-0.0142846	-0.0273366	-0.00124177	0.00667384	0.0330653	0.277626	0.000341089	-3.69733e-05	0.000719327	0.000193424	0.0787686	0.546305
	Bg0025	Megasphaera	Megasphaera sp001546855		0.0126514	0.00148546	0.0238332	0.0057153	0.0275461	0.256423	-0.00025959	-0.000542335	2.32058e-05	0.000144635	0.0736093	0.546305
	Bg0176	Fusobacterium_A	mortiferum		-0.00504558	-0.0186809	0.00857346	0.00697025	0.469721	0.774118	0.000312332	-2.22564e-05	0.000646942	0.000171152	0.0689373	0.546305
	Bg0306	Agathobacter	rectalis		0.00163294	-0.0298571	0.0329563	0.0160539	0.919057	0.96552	-0.000747529	-0.00158184	9.05839e-05	0.000427505	0.081303	0.546305
	Bg0034	Megasphaera	sp000417505		-0.00652606	-0.0166633	0.00362269	0.00518823	0.209412	0.581987	0.000225702	-1.63423e-05	0.00046734	0.000123691	0.06895	0.546305
	Bg0087	Megasphaera	sp000417505		-0.00503973	-0.0173116	0.00726038	0.00628373	0.423197	0.743431	0.00027043	-3.38254e-05	0.00057392	0.000155406	0.0827784	0.546305
	Bg0040	Megasphaera	sp000417505		-0.00492237	-0.0173128	0.00747948	0.0063409	0.438242	0.755834	0.000254939	-3.02631e-05	0.000539598	0.000145725	0.0811486	0.546305
	Bg0835	CAG-217	sp000436335		0.00273201	-0.0183814	0.0238264	0.0107948	0.800385	0.91904	-0.000555635	-0.00117144	6.17009e-05	0.000315336	0.0790078	0.546305
	Bg0532	Lachnospira	sp000436475		-0.0104918	-0.0228086	0.00181768	0.00629832	0.0967325	0.431498	0.000306344	-2.74174e-05	0.000640531	0.000170827	0.0738604	0.546305
	Bg0640	Eubacterium_R	sp000436835		0.00458845	-0.0173098	0.0264804	0.0111996	0.682335	0.875667	-0.000516229	-0.00109718	6.59495e-05	0.000297442	0.0835914	0.546305
	Bg0724	Clostridium_Q	sp003024715		-0.0232671	-0.0418977	-0.00470534	0.00950902	0.0149362	0.235936	0.000454078	-5.55344e-05	0.000965232	0.000260998	0.0828399	0.546305
	Bg0524	Blautia_A	sp900066335		0.0196705	-0.00837654	0.0477738	0.0143594	0.171708	0.522102	-0.000598478	-0.00128163	8.42335e-05	0.000349322	0.0876282	0.546305
	Bg0066	Prevotella	sp900290275		-0.0120487	-0.0387342	0.0145881	0.0136363	0.377632	0.711854	0.000646044	-8.87109e-05	0.00138148	0.000375994	0.0867042	0.546305
	Bg0804	Campylobacter_D	sp900539255		0.00702058	-0.00453785	0.0185636	0.00590815	0.235655	0.61274	-0.000255639	-0.000536044	2.47669e-05	0.000143424	0.0756103	0.546305
	Bg0162	Prevotella	sp900546575		-0.00222472	-0.0201901	0.0157127	0.00918202	0.808744	0.92366	0.000421607	-3.64217e-05	0.000879837	0.000234326	0.0728971	0.546305
	Bg0663	Prevotella	sp900548745		-0.0180795	-0.037916	0.00176919	0.0101499	0.0758295	0.398292	0.000468998	-5.55568e-05	0.000992533	0.00026802	0.0810829	0.546305
	Bg0270	Bacteroides	uniformis		0.013676	-0.00220395	0.0295359	0.00811728	0.0929969	0.425986	-0.000399675	-0.00084874	5.02291e-05	0.00022989	0.0830565	0.546305
	Bg0381	Agathobaculum	butyriciproducens		0.0302288	-0.00489732	0.0654733	0.017993	0.0939437	0.426524	-0.000874263	-0.00188691	0.000137445	0.000517707	0.0922281	0.553369
	Bg0212	Streptococcus	gallolyticus		-0.0143127	-0.0315484	0.00289618	0.00880875	0.105177	0.443215	0.000399324	-6.20056e-05	0.000861154	0.000236091	0.0917169	0.553369
	Bg0275	Parabacteroides	merdae		0.0193112	0.00232401	0.0362555	0.00867689	0.0267245	0.255834	-0.000408824	-0.000878836	6.21931e-05	0.000240638	0.0902884	0.553369
	Bg0953	COE1	sp001916965		0.00510301	-0.0122659	0.0224626	0.00888189	0.566043	0.830723	-0.000400084	-0.0008619	6.23355e-05	0.000236362	0.0914726	0.553369
	Bg0289	Bacteroides	ovatus		0.0259912	0.00944123	0.0425464	0.0084668	0.00231837	0.151942	-0.000384771	-0.000831617	6.26385e-05	0.000228692	0.0934257	0.556634
	Bg0374	Acetatifactor	sp003447295		0.0129683	-0.0114278	0.0373489	0.0124749	0.299375	0.661003	-0.000528882	-0.00115059	9.34712e-05	0.000318161	0.0974184	0.572417
	Bg0626	Mitsuokella	jalaludinii		-0.00485908	-0.01589	0.00619991	0.00564881	0.390389	0.7215	0.000233807	-4.33849e-05	0.000510201	0.000141549	0.0995443	0.573053
	Bg0456	Prevotella	sp003447235		-0.0158771	-0.035048	0.00327046	0.00979996	0.10621	0.443215	0.000423354	-7.63659e-05	0.000923198	0.000255629	0.098651	0.573053
	Bg0896	CAG-217	CAG-217 sp000436335		0.00970468	-0.00957238	0.0289455	0.00985035	0.325307	0.686819	-0.000464062	-0.00102057	9.41277e-05	0.000285027	0.104478	0.574313
	Bg0211	Agathobacter	faecis		-0.0117549	-0.0302262	0.00671564	0.00944814	0.214382	0.587311	0.000446234	-8.54927e-05	0.000977545	0.000271876	0.101712	0.574313
	Bg0295	Haemophilus_D	parainfluenzae_K		-0.00397352	-0.0225589	0.0146628	0.00951781	0.676639	0.875667	0.000433359	-8.93158e-05	0.000954923	0.000267033	0.105589	0.574313
	Bg0239	Faecalibacterium	prausnitzii_A		0.0176044	-0.0141547	0.0493877	0.0162512	0.279538	0.649386	-0.000776507	-0.00170884	0.000156098	0.000476964	0.104495	0.574313
	Bg0343	Agathobacter	rectalis		-0.00197414	-0.0195821	0.0155771	0.00898988	0.826345	0.9346	-0.000390837	-0.000858575	7.86998e-05	0.000239622	0.103849	0.574313
	Bg0585	ER4	sp900317525		-0.0154228	-0.034893	0.00403601	0.00995618	0.122358	0.46044	0.00038622	-7.65045e-05	0.00084906	0.000236715	0.10374	0.574313
	Bg0012	Bifidobacterium	bifidum		0.017196	0.00329025	0.0311479	0.0071234	0.0163383	0.235936	-0.000231526	-0.000513484	4.94831e-05	0.000143936	0.108696	0.574313
	Bg0671	Ruminococcus_E	bromii_B		-0.0127817	-0.0319054	0.00640855	0.00979615	0.192934	0.559116	0.000420021	-9.13293e-05	0.000930707	0.000261379	0.10905	0.574313
	Bg0553	Allisonella	histaminiformans		-0.0142933	-0.0266498	-0.00196524	0.00631263	0.0242219	0.253642	0.0002494	-5.26468e-05	0.000551645	0.000154543	0.107543	0.574313
	Bg0404	Prevotellamassilia	sp900543155		-0.0069572	-0.0256269	0.0116835	0.0095419	0.466524	0.774118	0.000407613	-8.83375e-05	0.000904316	0.000253852	0.109307	0.574313
	Bg0702	Gemmiger	formicilis		0.00640413	-0.0150119	0.0278568	0.010963	0.559559	0.82912	-0.000583388	-0.0012997	0.000133221	0.000366463	0.112369	0.579763
	Bg0805	CAG-217	sp000436335		0.013487	-0.00528528	0.0322241	0.00959248	0.160718	0.510939	-0.000429486	-0.000957022	9.9264e-05	0.000270111	0.112808	0.579763
	Bg0340	Agathobacter	rectalis		0.00104664	-0.0167439	0.0188045	0.00909092	0.908424	0.962776	-0.000376696	-0.000843581	9.15038e-05	0.000239101	0.116118	0.592413
	Bg0022	Bifidobacterium	bifidum		0.0200198	0.00567416	0.034407	0.00734775	0.00678636	0.20183	-0.000231699	-0.000520413	5.61026e-05	0.000147404	0.11696	0.593153
	Bg0608	Lachnospira	sp000437735		-0.00825281	-0.0221971	0.0056918	0.00713273	0.248144	0.6255	0.000300813	-7.52701e-05	0.000676618	0.000192296	0.118729	0.598562
	Bg0327	Agathobacter	faecis		-0.00435544	-0.0174015	0.00868825	0.00667255	0.514431	0.804212	0.000284334	-7.19542e-05	0.00064054	0.000182221	0.119649	0.599654
	Bg0483	Anaerostipes	hadrus		0.00581807	-0.0143335	0.0259654	0.0103067	0.572856	0.830723	-0.000428757	-0.000968672	0.000110784	0.000276065	0.121376	0.601234
	Bg0536	UBA7182	sp003481535		-0.00815237	-0.0247992	0.00848303	0.008512	0.338954	0.697557	0.000368753	-9.86318e-05	0.000836536	0.00023916	0.124076	0.610746
	Bg0204	Bacteroides	xylanisolvens		0.018088	0.00234016	0.0338591	0.00806069	0.0255031	0.253642	-0.000306252	-0.00069535	8.33925e-05	0.000199146	0.125051	0.610746
	Bg0684	Lachnospira	eligens_B		0.00456446	-0.00722986	0.0163588	0.00603283	0.44988	0.766894	-0.000248858	-0.000568669	7.10224e-05	0.000163607	0.129235	0.61513
	Bg0207	Gemmiger	formicilis		0.0150856	-0.0103817	0.0405468	0.0130254	0.247701	0.6255	-0.000575354	-0.00131331	0.000163451	0.00037767	0.128634	0.61513
	Bg0901	Butyricimonas	sp002161485		0.00892638	-0.00760187	0.0254802	0.00846051	0.292244	0.656971	-0.0003179	-0.000724757	8.86823e-05	0.000208032	0.127456	0.61513
	Bg0881	CAG-217	sp000436335		0.00806515	-0.0108577	0.0269731	0.0096753	0.405183	0.732906	-0.000425686	-0.000973745	0.000123322	0.000280558	0.130182	0.616193
	Bg0865	Allisonella	histaminiformans		-0.008944	-0.0228417	0.0049284	0.00710177	0.208828	0.581987	0.000280919	-8.28783e-05	0.000644817	0.000186103	0.132144	0.622028
	Bg0130	Dialister	sp000434475		-0.0249501	-0.0586265	0.00865775	0.0172066	0.148047	0.491807	0.000713076	-0.000216927	0.00164146	0.000475246	0.134486	0.622727
	Bg0236	Dorea	formicigenerans		0.023795	-0.00348396	0.051047	0.0139467	0.0889616	0.420402	-0.000585275	-0.00135152	0.00018187	0.00039216	0.136571	0.628964
	Bg0168	Veillonella			-0.00962999	-0.030927	0.0116925	0.0108996	0.37765	0.711854	0.000420267	-0.000146762	0.000986478	0.000289809	0.147985	0.630414
	Bg0674	Olsenella_B			-0.00964669	-0.0296249	0.0103424	0.0102216	0.346037	0.700993	0.000415952	-0.00013646	0.000967116	0.000282205	0.141479	0.630414
	Bg0009	Bacteroides	Bacteroides fragilis		0.00100311	-0.0126971	0.0147349	0.00701503	0.886404	0.954648	0.000259413	-8.7277e-05	0.000605604	0.000177191	0.144154	0.630414
	Bg0879	Bariatricus	comes		-0.0269756	-0.0451073	-0.00889324	0.00926007	0.00382056	0.165445	0.000354474	-0.000115309	0.000823969	0.000240219	0.141019	0.630414
	Bg0497	Allisonella	histaminiformans		0.00695504	-0.00351572	0.0174099	0.00535156	0.19469	0.55986	-0.000203872	-0.000478471	7.10013e-05	0.000140522	0.147798	0.630414
	Bg0414	Ruminococcus_C	sp000433635		-0.0181045	-0.033957	-0.00225978	0.00810647	0.0261978	0.253642	0.00031499	-0.000106166	0.000735967	0.000215382	0.144603	0.630414
	Bg0913	CAG-170	sp000436735		-0.0230461	-0.0459719	-0.000149671	0.0117187	0.0500748	0.33649	0.000461504	-0.000145514	0.00106939	0.000310696	0.13842	0.630414
	Bg0488	Prevotellamassilia	sp900542795		-0.00854565	-0.0264458	0.00933211	0.00915008	0.351089	0.704601	0.00035277	-0.000120961	0.000826103	0.000242206	0.14623	0.630414
	Bg0311	UBA3375	sp900551955		0.0115863	-0.00589709	0.0290045	0.00892358	0.195162	0.55986	-0.00034353	-0.000800811	0.000114936	0.000234174	0.143377	0.630414
	Bg0228	Bacteroides	thetaiotaomicron		0.0171393	0.00107016	0.0332136	0.00822074	0.0378578	0.295864	-0.000349104	-0.000817006	0.000118852	0.00023934	0.14564	0.630414
	Bg0630	Holdemanella	biformis		-0.0233871	-0.0391903	-0.00763269	0.00806917	0.00400149	0.165445	0.000320943	-0.000113872	0.000756044	0.000222477	0.150108	0.632687
	Bg0278	Bifidobacterium	adolescentis		-0.00613708	-0.0205512	0.00831806	0.00738201	0.406438	0.732906	0.000263238	-9.68479e-05	0.000622286	0.000183881	0.15324	0.64
	Bg0057	Megasphaera	sp000417505		-0.00757602	-0.0209791	0.00586267	0.00686384	0.270579	0.642155	0.000244391	-9.18004e-05	0.000579858	0.000171754	0.155729	0.642359
	Bg0571	CAG-83	sp900545495		-0.0195139	-0.04228	0.0031972	0.0116293	0.0943195	0.426524	0.000435544	-0.000161485	0.0010333	0.000305559	0.155018	0.642359
	Bg0485	Prevotella	sp900548745		-0.0117007	-0.0304118	0.00699378	0.00956672	0.222262	0.597373	0.000368364	-0.000138032	0.000875066	0.000259093	0.156066	0.642359
	Bg0522	Dorea	longicatena_B		0.0087681	-0.00946375	0.0269792	0.00932011	0.347568	0.701724	-0.000410832	-0.000985929	0.000163749	0.000294021	0.163289	0.665656
	Bg0519	Butyricicoccus			0.0286587	-0.0050501	0.0624047	0.0172512	0.0976325	0.433244	-0.000583414	-0.00145008	0.000282451	0.000443086	0.188883	0.675143
	Bg0389	Anaerobutyricum	Anaerobutyricum hallii		0.00117612	-0.0224435	0.0247901	0.0120804	0.922513	0.967782	-0.000447274	-0.00110601	0.000212684	0.000337228	0.18568	0.675143
	Bg0743	Ruminococcus_D	bicirculans		-0.0181302	-0.0359609	-0.000306712	0.00911873	0.0476241	0.328654	0.000312478	-0.00014378	0.000769106	0.000233465	0.181698	0.675143
	Bg0567	Enterocloster	clostridioformis		0.0145309	-0.00329426	0.0323399	0.0091133	0.11181	0.443215	-0.000365526	-0.000894183	0.000164022	0.000270613	0.177723	0.675143
	Bg0259	Dorea	Dorea longicatena_B		0.0118826	-0.00512837	0.0288623	0.00869259	0.172615	0.522102	-0.000317487	-0.000774622	0.000140081	0.000233928	0.175672	0.675143
	Bg0661	Lachnospira	eligens		0.00500913	-0.0150238	0.0250522	0.0102496	0.625419	0.849852	-0.000357391	-0.000872611	0.000158042	0.000263589	0.176097	0.675143
	Bg0801	Dorea	faecis		0.00491773	-0.0191511	0.0289491	0.0123011	0.689616	0.881398	-0.000478146	-0.00115508	0.000200431	0.000346618	0.168704	0.675143
	Bg0413	Agathobacter	faecis		-0.00406587	-0.0181248	0.0100065	0.00719461	0.572427	0.830723	0.000262587	-0.000135668	0.000660458	0.000203608	0.198105	0.675143
	Bg0619	Anaerostipes	hadrus		-0.000824214	-0.0215951	0.0199271	0.0106192	0.938189	0.976454	-0.000378858	-0.000923894	0.000166612	0.000278888	0.175265	0.675143
	Bg0906	Barnesiella	intestinihominis		0.0123364	-0.00535553	0.0300489	0.00905457	0.174034	0.522102	-0.000317314	-0.000781276	0.000147122	0.00023743	0.182348	0.675143
	Bg0490	Mediterraneibacter	Mediterraneibacter faecis		0.00861419	-0.0130334	0.0302105	0.0110583	0.436614	0.755834	-0.00039894	-0.000969507	0.000172021	0.000291938	0.172722	0.675143
	Bg0685	Streptococcus	mutans		-0.0116079	-0.0287764	0.00550512	0.00876581	0.186449	0.547976	0.000287859	-0.000125391	0.000701384	0.000211441	0.174338	0.675143
	Bg0495	Faecalibacterium	prausnitzii_C		-0.0200878	-0.0464902	0.00632846	0.0135087	0.138003	0.479912	0.000544919	-0.00026861	0.00135813	0.000416055	0.191247	0.675143
	Bg0645	Eubacterium_I	ramulus		0.00522007	-0.018764	0.029202	0.0122677	0.670796	0.872688	-0.000446075	-0.00110299	0.000210175	0.000335842	0.185065	0.675143
	Bg0261	Agathobacter	rectalis		-0.00338883	-0.0189489	0.0121496	0.0079532	0.670351	0.872688	-0.000273008	-0.000678495	0.000133442	0.000207625	0.189476	0.675143
	Bg0367	Agathobacter	rectalis		0.00287627	-0.0144698	0.0201809	0.00886079	0.745715	0.903331	-0.00030468	-0.000748163	0.000140247	0.00022715	0.180759	0.675143
	Bg0354	Agathobacter	rectalis		-0.00425007	-0.0261526	0.0176438	0.0112013	0.704657	0.889729	-0.000383174	-0.000962462	0.000197468	0.000296615	0.19735	0.675143
	Bg0931	Fusicatenibacter	saccharivorans		0.00682475	-0.00731252	0.020984	0.00723655	0.346383	0.700993	-0.000288096	-0.00070685	0.000130684	0.000214198	0.179573	0.675143
	Bg0086	Streptococcus	sp000187445		0.0401098	0.0135904	0.0666958	0.0135802	0.00336631	0.165445	-0.000408998	-0.00101689	0.000197418	0.000310506	0.188698	0.675143
	Bg0136	Megasphaera	sp000417505		-0.00390482	-0.017009	0.00923475	0.00671089	0.561129	0.830003	0.000224778	-9.727e-05	0.000545858	0.000164442	0.172609	0.675143
	Bg0390	Ruminococcus_C	sp000433635		-0.0202476	-0.037554	-0.00298711	0.00883909	0.0226161	0.253642	0.000311702	-0.000153514	0.000777682	0.000238139	0.191515	0.675143
	Bg0538	Lachnospira	sp000436475		-0.00950002	-0.030375	0.0113792	0.0106788	0.374379	0.711854	0.000383125	-0.0001905	0.000956971	0.000293466	0.19266	0.675143
	Bg0415	Lachnospira	sp000436475		-0.00511265	-0.0226214	0.0123679	0.00894805	0.568186	0.830723	0.000301097	-0.000140718	0.000743582	0.000226147	0.183998	0.675143
	Bg0221	Catenibacterium	sp000437715		-0.0240137	-0.050149	0.00210473	0.013364	0.0732857	0.398173	0.000494855	-0.000234031	0.00122372	0.000372815	0.185332	0.675143
	Bg0058	Bifidobacterium	sp002742445		0.0148351	-0.00475266	0.0344463	0.0100249	0.139913	0.481002	-0.000333028	-0.000819953	0.000153527	0.000248964	0.181961	0.675143
	Bg0760	Olsenella_E	sp003150175		-0.0217795	-0.0400986	-0.00351528	0.0093541	0.0204973	0.250073	0.000330268	-0.000166783	0.000828516	0.000254513	0.195346	0.675143
	Bg0547	CAG-81	sp900066535		0.0315716	0.0076919	0.0554715	0.0122196	0.0102038	0.223551	-0.000472631	-0.00118708	0.000242022	0.000365495	0.196904	0.675143
	Bg0584	Acetatifactor	sp900066565		0.00676925	-0.0168792	0.030418	0.0120966	0.576198	0.832069	-0.000438774	-0.00109868	0.000221644	0.000337672	0.194758	0.675143
	Bg0651	Prevotella	sp900548745		-0.0101341	-0.0270409	0.0067532	0.00864313	0.241946	0.617178	0.000298306	-0.000134208	0.000730483	0.000221135	0.178292	0.675143
	Bg0688	RUG410	sp900553115		0.00602203	-0.00521369	0.0172647	0.0057489	0.295687	0.657768	-0.000189306	-0.000475294	9.65695e-05	0.000146253	0.196474	0.675143
	Bg0219	Bacteroides	uniformis		0.0162977	-0.00169177	0.0342695	0.009197	0.0773269	0.398292	-0.000349673	-0.00086162	0.000163164	0.000262066	0.183051	0.675143
	Bg0935	Fusicatenibacter	saccharivorans		0.00597699	-0.00678747	0.0187423	0.0065294	0.360718	0.710129	-0.000239336	-0.000603221	0.0001249	0.000186211	0.199615	0.677577
	Bg0601	Roseburia	inulinivorans		-0.0154018	-0.0383642	0.00757043	0.0117478	0.190785	0.554773	0.000453514	-0.000238204	0.00114462	0.000353649	0.200634	0.678334
	Bg0882	RUG410	sp900553115		0.00292327	-0.00552799	0.0113853	0.00432549	0.49969	0.794702	-0.000150233	-0.000380004	7.90296e-05	0.000117384	0.201531	0.678674
	Bg0173	Bifidobacterium	adolescentis		-0.0074238	-0.0249107	0.0101066	0.00895451	0.407743	0.732906	0.00027219	-0.000155999	0.000699101	0.000218644	0.214089	0.689967
	Bg0542	Roseburia	inulinivorans		-0.0159577	-0.031839	-9.84543e-05	0.00811734	0.0501575	0.33649	0.000285875	-0.000159622	0.000731602	0.000227928	0.210672	0.689967
	Bg0178	Lactobacillus	paragasseri		-0.00198453	-0.0310711	0.0270651	0.0148683	0.893918	0.959217	0.000526146	-0.000301471	0.00135441	0.000423481	0.214987	0.689967
	Bg0762	RC9	sp000435075		-0.00531338	-0.0244214	0.0137627	0.00976521	0.586795	0.836035	0.000317644	-0.000174994	0.000810483	0.000252032	0.208468	0.689967
	Bg0418	CAG-217	sp000436335		0.0240525	-0.00853142	0.056682	0.016678	0.15025	0.491807	-0.000564914	-0.00144856	0.000317581	0.000451678	0.211975	0.689967
	Bg0580	Duodenibacillus	sp900544255		0.0117704	-0.00945049	0.033043	0.0108665	0.279594	0.649386	-0.000327154	-0.000843786	0.000188535	0.000263994	0.216171	0.689967
	Bg0144	Prevotella	sp900546575		-0.00309191	-0.0224449	0.0162184	0.00988722	0.754735	0.904708	0.000346961	-0.00019784	0.000891954	0.000278709	0.214081	0.689967
	Bg0366	Campylobacter			0.00359622	-0.00643979	0.0136314	0.00513328	0.484121	0.785367	-0.000159038	-0.000411143	9.3069e-05	0.000128952	0.21837	0.69422
	Bg0730	Gemmiger	formicilis		0.00462655	-0.00821269	0.0174855	0.00657196	0.481989	0.783693	-0.000265313	-0.000686667	0.000156464	0.000215621	0.219424	0.69498
	Bg0226	Dorea	Dorea longicatena_B		0.0081585	-0.0245224	0.0407405	0.0166875	0.62529	0.849852	-0.000550941	-0.00142894	0.000328532	0.000449439	0.221161	0.697885
	Bg0156	Veillonella			-0.0012792	-0.0147157	0.0121438	0.0068692	0.852403	0.945727	0.000226122	-0.0001381	0.000590165	0.000186249	0.225604	0.706481
	Bg0595	Lachnospira	eligens_B		0.00673664	-0.0125366	0.0260059	0.00985742	0.494905	0.794085	-0.000312875	-0.000823471	0.000198366	0.000261344	0.232177	0.706481
	Bg0462	Lachnospira	eligens_B		0.00405573	-0.00990608	0.0179929	0.00713475	0.57018	0.830723	-0.000218755	-0.000574236	0.000137529	0.000182016	0.230338	0.706481
	Bg0453	Enterococcus_B	hirae		0.0100992	-0.00222191	0.0224346	0.00630575	0.110232	0.443215	-0.000215065	-0.000566373	0.000136137	0.000179664	0.232173	0.706481
	Bg0400	Faecalibacterium	sp900539885		-0.0205432	-0.0433304	0.00222943	0.0116521	0.078845	0.398292	0.000374789	-0.000236004	0.000985664	0.000312441	0.231205	0.706481
	Bg0247	Haemophilus_D			0.0028783	-0.0122453	0.0180747	0.00774994	0.710613	0.8907	0.000245813	-0.000161548	0.000652179	0.00020808	0.238357	0.709288
	Bg0191	Veillonella	atypica		-0.00209011	-0.0173295	0.0131463	0.00779434	0.788777	0.913095	0.000244631	-0.000157453	0.000645987	0.000205459	0.234664	0.709288
	Bg0942	Dorea	faecis		0.00383468	-0.0176473	0.0253288	0.0109914	0.727443	0.895681	-0.000379692	-0.00100946	0.000250127	0.000322159	0.239476	0.709288
	Bg0336	Dorea	longicatena_B		0.00891226	-0.00891956	0.0267095	0.00911143	0.328784	0.686933	-0.000313954	-0.000832258	0.000203957	0.000265002	0.237002	0.709288
	Bg0505	Fusicatenibacter	saccharivorans		0.00564211	-0.0107923	0.0221159	0.00841531	0.503093	0.794702	-0.000291257	-0.000774082	0.000191332	0.000246904	0.239029	0.709288
	Bg0945	Anaerotignum	sp000436415		0.0179221	-0.00472781	0.0405353	0.0115757	0.122565	0.46044	-0.000365995	-0.000970722	0.00023997	0.000309602	0.238038	0.709288
	Bg0853	CAG-170	sp900549635		-0.0153798	-0.0348275	0.00408117	0.00995107	0.123216	0.46044	0.000286855	-0.000189968	0.000763359	0.000243812	0.240269	0.709288
	Bg0771	Roseburia	sp900552665		-0.0121807	-0.0269494	0.00256776	0.00754872	0.107593	0.443215	0.000244054	-0.000161631	0.000650073	0.000207585	0.240592	0.709288
	Bg0795	Akkermansia	muciniphila		0.00552297	-0.0115702	0.0226331	0.00874756	0.528289	0.807409	0.000296981	-0.000198684	0.000792012	0.000253364	0.242024	0.711051
	Bg0296	Agathobacter	faecis		-0.0100346	-0.0283627	0.00827784	0.00937077	0.285077	0.649386	0.000305895	-0.00022729	0.000838967	0.000272704	0.262856	0.71348
	Bg0455	Gemmiger	formicilis		0.0037964	-0.0134464	0.0210645	0.00882588	0.667416	0.872688	-0.000308833	-0.000842841	0.000225448	0.000273213	0.259176	0.71348
	Bg0598	Anaerostipes	hadrus		-0.00318085	-0.0204683	0.0140945	0.00883953	0.719232	0.895681	-0.000283708	-0.000777139	0.000210299	0.00025254	0.262142	0.71348
	Bg0362	Faecalimonas	nexilis		0.0138766	-0.00716038	0.0349196	0.0107623	0.198239	0.564881	-0.000340981	-0.000924841	0.000243469	0.000298785	0.25464	0.71348
	Bg0417	Faecalibacterium	prausnitzii_C		-0.0156668	-0.040993	0.00966984	0.0129575	0.227558	0.602111	0.000487396	-0.000340931	0.00131502	0.000423522	0.250699	0.71348
	Bg0265	Dialister	sp000434475		-0.00497934	-0.023722	0.0137386	0.0095809	0.603702	0.844588	0.000282978	-0.000203724	0.000769338	0.000248856	0.256354	0.71348
	Bg0350	CAG-217	sp000436335		0.00849517	-0.0174364	0.0344115	0.0132601	0.522237	0.807409	-0.00042203	-0.00114932	0.000306005	0.000372193	0.257698	0.71348
	Bg0609	Lachnospira	sp000436475		-0.00776527	-0.0214412	0.00589421	0.00699095	0.26754	0.638548	0.000219807	-0.000158135	0.000598352	0.000193463	0.256758	0.71348
	Bg0442	Catenibacterium	sp000437715		-0.0125039	-0.0234266	-0.00158949	0.00558497	0.025839	0.253642	0.000173749	-0.000124418	0.000472053	0.00015255	0.25559	0.71348
	Bg0846	ER4	sp000765235		-0.0140671	-0.0267948	-0.00135534	0.00650595	0.0313277	0.271615	0.000195617	-0.000143331	0.000534874	0.000173445	0.260237	0.71348
	Bg0384	Clostridium	sp001916075		-0.00522278	-0.0180579	0.00763852	0.00657121	0.427349	0.746109	0.000200684	-0.000149444	0.000550329	0.000178955	0.262949	0.71348
	Bg0166	Prevotella	sp002265625		0.00883336	-0.00728702	0.0249622	0.00824803	0.285056	0.649386	-0.000246454	-0.000669802	0.000176713	0.000216489	0.255795	0.71348
	Bg0120	Anaerovibrio	sp900548165		0.00523531	-0.00833031	0.0188505	0.00694941	0.451855	0.766894	-0.000193352	-0.000529973	0.00014244	0.000171944	0.261658	0.71348
	Bg0353	Lachnospira	eligens_B		0.00325399	-0.0115391	0.0180431	0.00756573	0.667451	0.872688	-0.000214194	-0.000592945	0.000165047	0.000193853	0.270048	0.714668
	Bg0559	Lachnospira	eligens_B		0.000150479	-0.013459	0.0137214	0.00695009	0.982742	0.992855	-0.000200808	-0.000552712	0.000151917	0.000180192	0.265975	0.714668
	Bg0195	Roseburia	inulinivorans		0.00546567	-0.0205004	0.0313332	0.0132518	0.680315	0.875667	-0.000402554	-0.00111888	0.000315508	0.000366785	0.273236	0.714668
	Bg0503	Eubacterium_I	ramulus_A		0.0210716	-0.0102725	0.0524184	0.0160335	0.189737	0.553615	-0.000462563	-0.00127386	0.000349829	0.000415241	0.266142	0.714668
	Bg0660	Lachnospira	rogosae		0.00162645	-0.0130493	0.0163271	0.00751249	0.828752	0.935227	-0.000216728	-0.000599132	0.000166622	0.000195812	0.269215	0.714668
	Bg0581	CAG-217	sp000436335		0.00233843	-0.0132835	0.0179127	0.00797666	0.76961	0.913095	-0.000267633	-0.000742622	0.000208936	0.000243297	0.272163	0.714668
	Bg0579	Eubacterium_R	sp000436835		0.00139021	-0.0173442	0.0201494	0.00958881	0.88483	0.954272	-0.000297299	-0.000821492	0.000225979	0.000267875	0.267924	0.714668
	Bg0493	UBA9502	sp003478505		9.73976e-05	-0.0252527	0.0254604	0.01297	0.994014	0.99696	0.000399669	-0.000300722	0.00109915	0.000358003	0.265106	0.714668
	Bg0482	Parabacteroides	sp900155425		0.0176092	-0.00296035	0.0381165	0.0105034	0.0946162	0.426524	-0.000332397	-0.000919725	0.000256741	0.000300815	0.270017	0.714668
	Bg0329	Dorea	longicatena_B		0.0116963	-0.00858601	0.0319518	0.0103674	0.260126	0.634628	-0.000314751	-0.000882673	0.00025214	0.000290199	0.278917	0.724911
	Bg0529	Limosilactobacillus	reuteri		0.00595142	-0.00788774	0.0198014	0.00708137	0.401315	0.732906	-0.000229219	-0.000642592	0.000184057	0.000211411	0.279074	0.724911
	Bg0373	Mediterraneibacter	faecis		-0.00224901	-0.0259649	0.0214234	0.0121188	0.852908	0.945727	-0.000361628	-0.00101702	0.000294228	0.000335346	0.281693	0.72949
	Bg0069	Prevotella			-0.00785055	-0.0281956	0.0124608	0.0103978	0.450887	0.766894	0.00026554	-0.000222036	0.000753573	0.0002495	0.288005	0.730813
	Bg0785	Parolsenella	catena		-0.0115033	-0.0221138	-0.000867522	0.00543308	0.0349912	0.283928	0.00016185	-0.000133469	0.000456585	0.000150891	0.284257	0.730813
	Bg0030	Bifidobacterium	kashiwanohense_A		0.0139725	0.000385999	0.0275883	0.00695688	0.0454524	0.328654	-0.000179574	-0.000509431	0.000150264	0.000168709	0.28794	0.730813
	Bg0615	Akkermansia	muciniphila		0.0283449	0.00379143	0.0529285	0.0125666	0.0247566	0.253642	-0.000358459	-0.00101725	0.000300257	0.000336949	0.288208	0.730813
	Bg0715	Clostridium_Q	sp003024715		-0.011405	-0.0265433	0.00370074	0.00773425	0.14132	0.481002	0.000225581	-0.000184641	0.000636537	0.000209999	0.283557	0.730813
	Bg0680	Acetatifactor	sp900066565		0.00245506	-0.0156708	0.0205549	0.00926449	0.79121	0.913627	-0.000275456	-0.000777949	0.000228316	0.000257315	0.285228	0.730813
	Bg0196	Bifidobacterium	adolescentis		-0.00466984	-0.0223759	0.0130742	0.00906559	0.606876	0.845099	0.000231219	-0.000203456	0.000664945	0.000222067	0.298579	0.738006
	Bg0695	Bifidobacterium	angulatum		0.00806036	-0.00755748	0.023722	0.00799836	0.314386	0.678663	-0.000196448	-0.000566671	0.000172612	0.000189026	0.299486	0.738006
	Bg0369	Agathobacter	faecis		-0.00248595	-0.0171527	0.0121763	0.00750112	0.740587	0.903331	0.000212137	-0.000187129	0.000611327	0.00020421	0.299703	0.738006
	Bg0426	Dorea	longicatena_B		0.00725202	-0.0139349	0.0284172	0.0108315	0.503684	0.794702	-0.000363584	-0.00104191	0.000314319	0.000346853	0.295339	0.738006
	Bg0254	Dialister	sp000434475		-0.0104518	-0.0282514	0.00731994	0.00909729	0.251521	0.626583	0.000265234	-0.000231059	0.000761332	0.000253797	0.296792	0.738006
	Bg0357	Acetatifactor	sp003447295		0.00245334	-0.0228675	0.0277405	0.0129428	0.849801	0.945209	-0.000343976	-0.000991091	0.000303673	0.000331131	0.299706	0.738006
	Bg0159	CAG-81	sp900066535		0.0160875	-0.000448851	0.0326132	0.00845587	0.0579985	0.362929	-0.00025792	-0.000739061	0.000223551	0.000246183	0.295589	0.738006
	Bg0301	Sutterella	wadsworthensis_A		0.00356437	-0.0115876	0.0187066	0.00774788	0.645835	0.859768	0.000221246	-0.000190419	0.000632849	0.000210555	0.294178	0.738006
	Bg0955	Tidjanibacter	inops		0.0054444	-0.0162334	0.0270884	0.0110791	0.623518	0.849852	-0.000303215	-0.00087533	0.000269165	0.000292699	0.301028	0.739124
	Bg0260	Veillonella			0.000599202	-0.0128271	0.0140109	0.00686366	0.930495	0.972738	0.000193645	-0.000174862	0.000561978	0.000188442	0.30491	0.742237
	Bg0157	Dialister	sp000434475		-0.0207057	-0.0507258	0.00927151	0.0153439	0.178172	0.530779	0.000475837	-0.000429447	0.00137983	0.000462695	0.304553	0.742237
	Bg0652	Campylobacter			0.00390642	-0.00580547	0.0136265	0.00496967	0.432455	0.75348	-0.000128773	-0.000375655	0.000117631	0.000126142	0.308093	0.747475
	Bg0215	Bifidobacterium	catenulatum		0.00804684	-0.0106222	0.0267747	0.00956208	0.400732	0.732906	-0.000238129	-0.000699446	0.000222045	0.000235635	0.312999	0.747475
	Bg0772	Lachnospira	eligens_B		0.000612631	-0.0120433	0.0132514	0.00646892	0.924618	0.967782	-0.000176722	-0.000517231	0.000164683	0.000174379	0.311665	0.747475
	Bg0469	Mediterraneibacter	faecis		0.00498635	-0.020674	0.0306505	0.0131266	0.704336	0.889729	-0.000375093	-0.0011014	0.000350388	0.000371302	0.313203	0.747475
	Bg0013	Megamonas	funiformis		0.0143704	0.00301745	0.0257153	0.00580513	0.0138104	0.235936	-0.000136212	-0.000398735	0.000126347	0.000134288	0.311198	0.747475
	Bg0834	Anaerostipes	hadrus		-0.0033307	-0.0151777	0.0085105	0.00605832	0.582895	0.832802	-0.000180846	-0.000529906	0.000168738	0.00017867	0.312238	0.747475
	Bg0132	Prevotella	sp002265625		0.00713108	-0.00680577	0.0210631	0.00712782	0.317924	0.682294	-0.000179602	-0.000524442	0.000164988	0.000176313	0.309137	0.747475
	Bg0435	CAG-81	sp900066535		0.0298335	0.000684931	0.0589624	0.0149046	0.0461549	0.328654	-0.000437665	-0.00128633	0.000412005	0.000434334	0.314392	0.748217
	Bg0319	Veillonella			-0.0022391	-0.0158487	0.0113654	0.00696004	0.74791	0.903331	0.000187119	-0.000189525	0.000563417	0.000192557	0.33191	0.750098
	Bg0459	Campylobacter			0.00270324	-0.00723948	0.0126592	0.00508906	0.59571	0.840163	-0.000122637	-0.000363717	0.00011806	0.000123206	0.320318	0.750098
	Bg0930	Clostridium_Q	Clostridium_Q saccharolyticum_A		-0.000148637	-0.0207063	0.0203895	0.01051	0.988726	0.995738	-0.000358068	-0.00105528	0.000339465	0.000356709	0.316249	0.750098
	Bg0094	Agathobacter	faecis		-0.0104097	-0.0352242	0.0144351	0.0127001	0.413068	0.735076	0.000336242	-0.000338777	0.00101046	0.000345061	0.330602	0.750098
	Bg0773	Allisonella	histaminiformans		-0.0121877	-0.0251663	0.000734318	0.00662145	0.0666273	0.388731	0.00015249	-0.000151482	0.000456786	0.000155553	0.327673	0.750098
	Bg0563	Acidaminococcus	massiliensis		-0.00348821	-0.0188794	0.0119128	0.00787527	0.658161	0.869385	0.000209679	-0.000202083	0.000621102	0.00021052	0.319998	0.750098
	Bg0509	Mitsuokella	multacida		-0.000372949	-0.0174573	0.0167786	0.00875279	0.966045	0.98549	0.000226214	-0.000222067	0.00067262	0.000228718	0.323404	0.750098
	Bg0337	Haemophilus_D	parainfluenzae_K		0.00385225	-0.0110504	0.0188081	0.00763401	0.614212	0.845502	0.000202701	-0.000200607	0.000605167	0.000206053	0.326004	0.750098
	Bg0518	Agathobacter	rectalis		-0.0037986	-0.0160911	0.0084596	0.00627774	0.545584	0.816937	-0.000166658	-0.000496601	0.000164524	0.000169024	0.324889	0.750098
	Bg0716	Neisseria	sp000186165		0.00716492	-0.00990906	0.0242852	0.00874366	0.413176	0.735076	0.000258606	-0.00025634	0.00077246	0.000263084	0.326371	0.750098
	Bg0179	Dialister	sp000434475		-0.0080929	-0.0298406	0.0136235	0.0111159	0.467187	0.774118	0.000298924	-0.00028735	0.000884365	0.000299645	0.31924	0.750098
	Bg0784	Acidaminococcus	sp000437815		0.00344359	-0.0110799	0.0179642	0.00742814	0.643301	0.859079	-0.000209259	-0.000624009	0.000205202	0.000212059	0.324481	0.750098
	Bg0927	Roseburia	sp003483745		0.0127641	-0.00927512	0.0348504	0.011284	0.258859	0.634628	-0.000264499	-0.000796699	0.000266726	0.00027195	0.331512	0.750098
	Bg0202	Prevotellamassilia	sp900540885		-0.0074442	-0.0242718	0.00935748	0.00860055	0.387456	0.7192	0.000211144	-0.000208416	0.000631415	0.000214769	0.326303	0.750098
	Bg0048	Prevotella	sp900555035		-0.00164094	-0.0230315	0.0196813	0.0109213	0.880677	0.953414	0.000300601	-0.00030004	0.000902349	0.000307482	0.329011	0.750098
	Bg0356	Succinivibrio	Succinivibrio sp000431835		-0.00749526	-0.0203978	0.00541404	0.00660161	0.257116	0.633131	0.000164671	-0.000163354	0.000492252	0.000167667	0.326815	0.750098
	Bg0240	Agathobacter	rectalis		-0.00297867	-0.0244701	0.0184485	0.0109742	0.78626	0.913095	-0.00026294	-0.000792889	0.000268426	0.000271384	0.333348	0.751355
	Bg0422	Dialister	succinatiphilus		0.00798059	-0.0092288	0.0252236	0.00881062	0.365785	0.710797	-0.00021888	-0.000665432	0.000227907	0.000228463	0.338765	0.760089
	Bg0125	Bifidobacterium	adolescentis		-0.00468553	-0.0212905	0.0119734	0.00850522	0.582139	0.832802	0.000192963	-0.000203778	0.000588331	0.000202521	0.341428	0.763509
	Bg0533	Collinsella			-0.0149292	-0.0330839	0.00318837	0.00927607	0.10853	0.443215	0.000225438	-0.000245301	0.000696567	0.000240873	0.350031	0.763578
	Bg0813	Campylobacter			0.0031368	-0.00657623	0.0128359	0.00496448	0.527975	0.807409	-0.000114027	-0.000363674	0.00013567	0.000127705	0.372597	0.763578
	Bg0564	Campylobacter			0.00270202	-0.00856172	0.0139567	0.00575906	0.639295	0.856414	-0.000130662	-0.000425268	0.000163972	0.000150698	0.386585	0.763578
	Bg0098	Collinsella	aerofaciens_H		0.0164444	-0.0027744	0.0356782	0.00983518	0.0955541	0.428485	-0.000191857	-0.00062495	0.000241223	0.000221516	0.387089	0.763578
	Bg0193	Collinsella	aerofaciens_H		-4.75322e-05	-0.0185569	0.0184314	0.00945979	0.995995	0.997165	0.000206152	-0.000240853	0.000653648	0.000228758	0.368183	0.763578
	Bg0351	Agathobaculum	butyriciproducens		0.0265	0.000527602	0.052477	0.0132864	0.0469323	0.328654	-0.000313754	-0.00100574	0.000378929	0.000354112	0.376273	0.763578
	Bg0662	Agathobaculum	butyriciproducens		0.00822529	-0.0167808	0.0332125	0.012786	0.520554	0.807409	-0.000334065	-0.00108901	0.000422216	0.000386489	0.388101	0.763578
	Bg0283	Campylobacter_D	Campylobacter_D upsaliensis		0.0114071	-0.000663838	0.0235047	0.00618052	0.0658631	0.388731	-0.000141083	-0.000449589	0.00016692	0.000157661	0.371559	0.763578
	Bg0566	Parolsenella	catena		-0.00886485	-0.0214691	0.00373334	0.00644556	0.170003	0.522102	0.000150534	-0.000197307	0.000497901	0.00017779	0.397819	0.763578
	Bg0781	Campylobacter_D	coli		0.00692039	-0.00750108	0.021331	0.00737394	0.348756	0.702458	-0.000179348	-0.000571178	0.0002127	0.00020048	0.371711	0.763578
	Bg0059	Megasphaera	elsdenii		0.00557049	-0.00948434	0.0206814	0.00771256	0.470728	0.774118	0.000187572	-0.000214535	0.000588319	0.000205271	0.361541	0.763578
	Bg0510	Agathobacter	faecis		-0.0110037	-0.0329001	0.0108874	0.0111988	0.326587	0.686933	0.000285914	-0.00036579	0.000938117	0.000333468	0.39189	0.763578
	Bg0233	Agathobacter	faecis		-0.00455724	-0.0220034	0.0128822	0.00892201	0.609888	0.845099	0.000221273	-0.000262507	0.000704814	0.000247399	0.371821	0.763578
	Bg0383	Gemmiger	formicilis		-0.000317939	-0.0177585	0.0171393	0.00892524	0.97161	0.98549	-0.000245384	-0.000790202	0.000300069	0.000278832	0.379528	0.763578
	Bg0222	Anaerostipes	hadrus		0.00246949	-0.0217947	0.0267373	0.0124122	0.842438	0.944418	-0.00031258	-0.000965717	0.000339915	0.000333905	0.34993	0.763578
	Bg0934	Anaerostipes	hadrus_A		-0.00103879	-0.020511	0.018375	0.00994313	0.916871	0.96552	-0.00021134	-0.00066153	0.000240112	0.000230549	0.360019	0.763578
	Bg0489	Lachnospira	Lachnospira sp000437735		-0.0024103	-0.0230825	0.0182625	0.0105742	0.819857	0.931358	0.000249261	-0.00028864	0.000786699	0.000275014	0.365454	0.763578
	Bg0635	Anaeroglobus	micronuciformis		0.00731251	-0.00865968	0.0233239	0.00817879	0.371996	0.711854	0.000208746	-0.00023248	0.000648475	0.000225235	0.354733	0.763578
	Bg0727	Akkermansia	muciniphila		0.00317143	-0.012435	0.018798	0.00798764	0.691632	0.881398	0.000214666	-0.000255469	0.000684245	0.000240327	0.372443	0.763578
	Bg0959	Akkermansia	muciniphila_C		0.00483232	-0.0136516	0.0232911	0.00944759	0.609385	0.845099	-0.000295846	-0.000931249	0.000340293	0.000325188	0.363649	0.763578
	Bg0869	Clostridium	neonatale		-0.00638785	-0.0202107	0.00744	0.00707168	0.367078	0.710797	0.000191674	-0.000233393	0.000616588	0.000217387	0.378624	0.763578
	Bg0330	Bacteroides	ovatus		0.0188207	0.000710316	0.0369443	0.00926669	0.0430593	0.322822	-0.000259334	-0.000795303	0.00027763	0.000274373	0.345279	0.763578
	Bg0880	Brachyspira	pilosicoli		-0.00139726	-0.0164299	0.0136099	0.00768239	0.855816	0.945727	-0.000158938	-0.000513531	0.000196581	0.000181577	0.382062	0.763578
	Bg0380	Faecalibacterium	prausnitzii		-0.000479432	-0.0254658	0.0245192	0.0127839	0.970111	0.98549	-0.000316417	-0.00103131	0.000397943	0.000365548	0.387416	0.763578
	Bg0005	Faecalibacterium	prausnitzii_G		0.0212126	-0.00167743	0.0440792	0.0117022	0.0708077	0.398173	-0.000269148	-0.000887249	0.00034917	0.000316216	0.39535	0.763578
	Bg0169	Faecalibacterium	prausnitzii_I		-0.0231459	-0.0481264	0.00181792	0.0127735	0.0709167	0.398173	0.000294218	-0.000365404	0.000954619	0.000337587	0.384147	0.763578
	Bg0101	Prevotella	Prevotella sp000436035		-0.0110428	-0.0318145	0.00972689	0.0106246	0.299469	0.661003	0.000256067	-0.000293568	0.000805501	0.000281089	0.36302	0.763578
	Bg0424	Agathobacter	rectalis		-0.00276791	-0.0222154	0.0166515	0.00993987	0.780856	0.913095	-0.000238676	-0.000739734	0.000263189	0.000256481	0.352786	0.763578
	Bg0515	RC9	sp000435075		-0.00645028	-0.031647	0.0187275	0.0128833	0.616982	0.846487	0.000316566	-0.000383318	0.00101634	0.000357968	0.377205	0.763578
	Bg0607	Lachnospira	sp000436475		-0.010222	-0.029707	0.00924629	0.0099623	0.305671	0.667773	0.000246894	-0.000297104	0.000791582	0.00027842	0.375889	0.763578
	Bg0293	Catenibacterium	sp000437715		-0.0012645	-0.0227698	0.0202234	0.0109958	0.908535	0.962776	-0.000267265	-0.000864143	0.000330404	0.000305513	0.382396	0.763578
	Bg0448	Catenibacterium	sp000437715		-0.0198329	-0.0345506	-0.00512073	0.00752692	0.00881123	0.211607	0.0001785	-0.000234153	0.000591846	0.00021125	0.398817	0.763578
	Bg0975	Acidaminococcus	sp000437815		0.0108302	-0.00848203	0.0301609	0.00988271	0.273977	0.64348	-0.000270336	-0.000829255	0.000287467	0.00028557	0.344539	0.763578
	Bg0696	ER4	sp000765235		-0.0116979	-0.0354556	0.0120312	0.0121445	0.3362	0.693564	0.000254389	-0.000321386	0.000830563	0.000294607	0.388539	0.763578
	Bg0917	Clostridium_Q	sp003024715		-0.0134356	-0.0297678	0.00287432	0.00834816	0.10853	0.443215	0.000206398	-0.000243023	0.000656519	0.00023004	0.370288	0.763578
	Bg0245	Roseburia	sp003470905		0.00670668	-0.0164912	0.0299444	0.0118753	0.572678	0.830723	-0.000253118	-0.00083644	0.000329244	0.000298104	0.396496	0.763578
	Bg0872	CAG-177	sp003514385		-0.00781336	-0.0222756	0.00663217	0.00739298	0.291398	0.656801	0.000184703	-0.000212517	0.000581746	0.000203129	0.363893	0.763578
	Bg0928	CAG-41	sp900066215		0.00393062	-0.0141294	0.0220481	0.0092503	0.671222	0.872688	-0.00023146	-0.00073561	0.000272242	0.000257758	0.369909	0.763578
	Bg0765	Dorea	sp900066555		-0.00648671	-0.0254093	0.0124389	0.00968004	0.503335	0.794702	0.00023943	-0.00027165	0.000750561	0.000261428	0.360455	0.763578
	Bg0323	Campylobacter_D	sp900539255		0.00427901	-0.0122579	0.0208219	0.00846044	0.613425	0.845502	-0.000179861	-0.000572549	0.00021262	0.0002008	0.371085	0.763578
	Bg0944	51-20	sp900542055		-9.45288e-05	-0.0196225	0.0194342	0.00998895	0.992456	0.99696	-0.000250196	-0.000806226	0.000306587	0.000284592	0.380013	0.763578
	Bg0578	Ureaplasma	sp900544585		0.00176554	-0.00984531	0.0133982	0.00594399	0.766654	0.912276	-0.000170871	-0.000522672	0.000180475	0.000179822	0.342735	0.763578
	Bg0618	Prevotella	sp900548745		-0.00979234	-0.0294076	0.00980633	0.0100293	0.329695	0.686933	0.000246757	-0.00028966	0.000782956	0.000274314	0.369055	0.763578
	Bg0664	Acidaminococcus	timonensis		0.00115541	-0.0180569	0.0204243	0.00983972	0.906613	0.962776	0.00022609	-0.000294987	0.000746079	0.000266226	0.396414	0.763578
	Bg0658	Clostridium_P	ventriculi		0.00885387	-0.00423515	0.0219535	0.00669777	0.187161	0.547976	-0.000138059	-0.000457868	0.000180999	0.000163366	0.398707	0.763578
	Bg0042	Phocaeicola	vulgatus		0.0141601	-0.00104542	0.0293573	0.00777578	0.0695387	0.398173	-0.000170692	-0.000545171	0.000204365	0.000191677	0.373858	0.763578
	Bg0612	Parolsenella	catena		-0.00632669	-0.0202861	0.00766534	0.00714776	0.376795	0.711854	0.000157676	-0.00021637	0.000530922	0.000191098	0.409951	0.76828
	Bg0408	Mediterraneibacter	faecis		-0.000893359	-0.0224325	0.0206353	0.0110147	0.935416	0.976395	-0.000248221	-0.000839317	0.000342373	0.000302215	0.412094	0.76828
	Bg0692	Enterococcus_B	hirae		-0.0020022	-0.022335	0.0183497	0.0104052	0.847554	0.945076	0.000253467	-0.000343348	0.000850614	0.00030536	0.40716	0.76828
	Bg0465	Fusicatenibacter	saccharivorans		0.0295982	-0.0117131	0.0711741	0.0211776	0.163213	0.515029	-0.000464254	-0.00156982	0.000637786	0.00056446	0.411449	0.76828
	Bg0948	CAG-217	sp000436335		0.0058441	-0.0115207	0.0231985	0.00887956	0.510954	0.80333	-0.000204774	-0.000683636	0.00027471	0.000245091	0.404094	0.76828
	Bg0432	Catenibacterium	sp000437715		-0.0143306	-0.0283719	-0.000300846	0.00717927	0.0467612	0.328654	0.000159788	-0.000214206	0.000533942	0.000191335	0.404288	0.76828
	Bg0089	Ruminococcus_B	gnavus		0.0112844	-0.00471133	0.0273229	0.00819137	0.169299	0.522102	-0.000207382	-0.000706185	0.000290923	0.000254998	0.416675	0.768576
	Bg0925	Fusicatenibacter	saccharivorans		0.00712522	-0.00816324	0.0224252	0.00782305	0.363125	0.710304	-0.000185141	-0.000629569	0.000259442	0.000227363	0.416099	0.768576
	Bg0326	Prevotella	sp000436915		-0.00560573	-0.0285971	0.0173564	0.0117526	0.633757	0.853408	0.000255986	-0.000359417	0.000871623	0.000314836	0.416802	0.768576
	Bg0188	Prevotellamassilia	sp900540885		-0.00817417	-0.0247564	0.00835697	0.00846708	0.335142	0.693359	0.000171107	-0.000238833	0.000582206	0.000209934	0.415657	0.768576
	Bg0756	Eubacterium_R	sp900542875		-0.00932775	-0.0274318	0.0087783	0.00926098	0.314638	0.678663	0.000194256	-0.000270035	0.000658369	0.000237437	0.413911	0.768576
	Bg0757	ER4	sp000765235		-0.0179091	-0.0472686	0.0114539	0.0150183	0.233968	0.61274	0.000303686	-0.000430299	0.00103777	0.000375464	0.419245	0.769253
	Bg0644	Dialister	succinatiphilus		0.0246504	0.00370846	0.0456748	0.0107293	0.022224	0.253642	-0.00023153	-0.000792033	0.000328678	0.000286621	0.419839	0.769253
	Bg0486	Gemmiger	formicilis		0.000108627	-0.0200665	0.0203425	0.0103328	0.99162	0.99696	-0.000247102	-0.000850852	0.00035619	0.000308693	0.424048	0.771985
	Bg0138	Prevotella	sp000436035		-0.00755115	-0.0270901	0.0119684	0.00998934	0.450309	0.766894	0.000209888	-0.000302233	0.000721913	0.000261931	0.423586	0.771985
	Bg0397	Campylobacter_D	jejuni		-0.00111582	-0.0125211	0.0103049	0.00583757	0.848551	0.945076	0.000115166	-0.000173832	0.000403672	0.000147686	0.436107	0.783888
	Bg0779	RC9	sp000433355		-0.00453427	-0.0191583	0.0100637	0.00747314	0.544506	0.816937	0.000136412	-0.000205621	0.000478334	0.000174916	0.436051	0.783888
	Bg0359	Catenibacterium	sp000437715		-0.0169434	-0.0321297	-0.0017699	0.00776474	0.0298176	0.270262	0.000170362	-0.00025415	0.000595801	0.000217361	0.433803	0.783888
	Bg0920	Clostridium_Q	sp003024715		-0.0156989	-0.0326922	0.00122592	0.00867132	0.0711644	0.398173	0.000198842	-0.000297639	0.000696542	0.000254225	0.434735	0.783888
	Bg0717	Parolsenella	catena		-0.00913141	-0.0195959	0.00135001	0.0053567	0.0892262	0.420402	0.000113284	-0.00017299	0.000399034	0.000146283	0.439277	0.784621
	Bg0060	Bacteroides	fragilis_A		0.0176753	0.00314353	0.032253	0.00744308	0.0181373	0.242232	-0.000141146	-0.000496948	0.00021473	0.000182005	0.438617	0.784621
	Bg0309	Veillonella			0.00208132	-0.0106649	0.014809	0.00651468	0.749595	0.903331	0.000134149	-0.000208522	0.000476591	0.000175212	0.444467	0.788472
	Bg0387	Veillonella			0.00113722	-0.0132063	0.0154732	0.00733481	0.876898	0.953221	0.000151675	-0.000236304	0.000539427	0.00019839	0.445135	0.788472
	Bg0523	Gemmiger	formicilis		0.00192904	-0.0119845	0.0158738	0.00712404	0.786764	0.913095	-0.000160659	-0.000570521	0.000249114	0.000209619	0.444002	0.788472
	Bg0822	Roseburia	hominis		-0.00804177	-0.0194497	0.00335626	0.00583259	0.16894	0.522102	0.000135145	-0.000212527	0.000483227	0.000177936	0.448139	0.792146
	Bg0002	Prevotella	copri_A		-0.00387637	-0.0252962	0.0175505	0.0109583	0.723802	0.895681	0.000226449	-0.000362746	0.000815572	0.000301355	0.452968	0.794093
	Bg0182	Prevotella	sp000436915		0.0111594	-0.0256588	0.0478955	0.0188098	0.55347	0.822961	-0.000417165	-0.00149848	0.000666728	0.000553693	0.451796	0.794093
	Bg0613	Mediterraneibacter	faecis		0.00274622	-0.0144442	0.0199304	0.00879142	0.754985	0.904708	-0.000181708	-0.000660551	0.000296685	0.000244806	0.458497	0.796772
	Bg0310	Roseburia	inulinivorans		0.00604308	-0.0279813	0.040033	0.0173942	0.728529	0.895681	-0.000391471	-0.00142782	0.000646038	0.000530379	0.461029	0.796772
	Bg0175	Lactobacillus	paragasseri		0.000966766	-0.0106437	0.0126159	0.0059471	0.870981	0.953005	0.000120909	-0.000199509	0.000440584	0.000163681	0.460658	0.796772
	Bg0029	Ligilactobacillus	ruminis		0.0131861	-0.00286046	0.0292416	0.00821049	0.109286	0.443215	-0.000160346	-0.000580551	0.000259106	0.000214718	0.455752	0.796772
	Bg0395	Anaerotignum	sp000436415		0.00909433	-0.0322709	0.0504534	0.0211567	0.667613	0.872688	-0.000467855	-0.00169769	0.000762797	0.000629253	0.457735	0.796772
	Bg0114	Prevotella	sp900290275		0.00470997	-0.017084	0.0264621	0.0111363	0.67267	0.872688	0.000221112	-0.000364192	0.000807213	0.000299579	0.461043	0.796772
	Bg0923	Clostridium_Q	sp003024715		-0.0114013	-0.0285474	0.00569066	0.00875449	0.193773	0.559643	0.000175559	-0.000295699	0.000647757	0.000241263	0.467376	0.805874
	Bg0457	Sutterella	wadsworthensis		-0.00112473	-0.0141663	0.0118969	0.00666554	0.866133	0.952187	0.000123121	-0.000208245	0.000454574	0.000169515	0.468202	0.805874
	Bg0189	Anaerostipes	hadrus		0.00123923	-0.0139742	0.016451	0.00778147	0.873588	0.953005	-0.000151236	-0.000564798	0.000262524	0.000211588	0.475306	0.80973
	Bg0789	Fusicatenibacter	saccharivorans		0.00673577	-0.0189511	0.0324421	0.013144	0.608727	0.845099	-0.000278305	-0.00103416	0.000478471	0.000386845	0.472434	0.80973
	Bg0081	Prevotella	sp002265625		0.00364344	-0.0172867	0.02455	0.0106996	0.733721	0.899468	-0.00021641	-0.000808168	0.00037541	0.000302697	0.475191	0.80973
	Bg0850	Clostridium_Q	sp003024715		-0.0125512	-0.0289513	0.00383939	0.00838642	0.135498	0.47439	0.000168292	-0.00029252	0.000629665	0.000235837	0.476018	0.80973
	Bg0406	Faecalibacterium	prausnitzii_A		-0.00757722	-0.0339713	0.0188181	0.0135013	0.575092	0.831882	-0.000291049	-0.00109086	0.000508883	0.000409171	0.477483	0.81039
	Bg0297	Veillonella			0.0122372	-0.0101662	0.0346448	0.0114606	0.286458	0.649386	-0.000212645	-0.00081398	0.000388341	0.000307487	0.489731	0.822178
	Bg0721	Agathobaculum	butyriciproducens		-0.0100958	-0.0460868	0.025831	0.0183919	0.583482	0.832802	-0.000385629	-0.00148252	0.000713365	0.000561572	0.492825	0.822178
	Bg0385	Agathobacter	faecis		-0.0068982	-0.0229506	0.00913375	0.00820554	0.401211	0.732906	0.000165788	-0.000301461	0.000633394	0.000239098	0.488622	0.822178
	Bg0512	Dorea	longicatena_B		0.00368628	-0.0164222	0.0237803	0.0102819	0.720227	0.895681	-0.000220075	-0.000843783	0.000403414	0.000318971	0.490756	0.822178
	Bg0284	Dialister	sp000434475		-0.00849077	-0.0253715	0.00834983	0.00862337	0.325615	0.686819	0.000169593	-0.000314182	0.000653274	0.000247423	0.493585	0.822178
	Bg0554	Catenibacterium	sp000437715		-0.0153765	-0.0315999	0.000847072	0.00829861	0.0648104	0.386143	0.000167229	-0.000305459	0.000640476	0.000241928	0.489973	0.822178
	Bg0106	Prevotella	sp002265625		0.00773634	-0.0132394	0.0287133	0.0107296	0.471471	0.774118	-0.000201152	-0.000773597	0.000371296	0.000292803	0.492609	0.822178
	Bg0160	Mitsuokella	multacida		0.00087703	-0.0125966	0.0143923	0.00690112	0.898974	0.960889	0.000118222	-0.000223425	0.000459081	0.000174524	0.498662	0.827397
	Bg0238	Campylobacter			0.00353758	-0.00667806	0.0137577	0.00522645	0.499022	0.794702	-8.75329e-05	-0.000341603	0.000166238	0.000129874	0.500827	0.827953
	Bg0143	Limosilactobacillus	mucosae		0.0083226	-0.00173853	0.018413	0.00515293	0.107292	0.443215	-8.39613e-05	-0.000331312	0.000162643	0.0001263	0.506697	0.82861
	Bg0076	Veillonella	parvula_A		0.00669097	-0.00837531	0.0217634	0.00770817	0.386076	0.7192	0.000133621	-0.000258886	0.000525921	0.000200718	0.506107	0.82861
	Bg0867	Anaerotignum	sp000436415		0.0145856	-0.00385478	0.0329988	0.00942509	0.122739	0.46044	-0.000177937	-0.000700136	0.000345025	0.000267286	0.506101	0.82861
	Bg0577	Odoribacter	splanchnicus		0.00283577	-0.0139804	0.0196356	0.00859739	0.741776	0.903331	-0.000143296	-0.000562632	0.000276708	0.000214646	0.504903	0.82861
	Bg0122	Ligilactobacillus	ruminis		-0.0004739	-0.0130927	0.0121706	0.0064605	0.941577	0.976454	0.000109057	-0.000213024	0.000430246	0.000164485	0.507814	0.828846
	Bg0302	Faecalibacterium	prausnitzii_C		-0.00630654	-0.0324187	0.0197748	0.0133484	0.636963	0.854634	0.000275574	-0.000550092	0.00110183	0.000422482	0.514727	0.831027
	Bg0431	Agathobacter	rectalis		-0.00653196	-0.021259	0.00816584	0.00752481	0.386051	0.7192	-0.000129301	-0.000518736	0.000261125	0.000199417	0.517216	0.831027
	Bg0926	Fusicatenibacter	saccharivorans		0.00137798	-0.0121366	0.0149026	0.00691527	0.842197	0.944418	-0.000132422	-0.000531757	0.000267258	0.000204343	0.517444	0.831027
	Bg0744	CAG-568	sp000434395		-0.00401323	-0.0188933	0.0108794	0.00761442	0.598567	0.840163	0.000122483	-0.000250441	0.000494722	0.000190557	0.520855	0.831027
	Bg0693	Phocaeicola	sp000434735		0.00272911	-0.0191039	0.0245779	0.011172	0.807204	0.92366	-0.000191268	-0.000770033	0.000387274	0.000295977	0.518617	0.831027
	Bg0499	Weissella	Weissella confusa		0.000370231	-0.0118911	0.0126019	0.00626323	0.952905	0.981711	0.000102101	-0.000201229	0.000405834	0.000155254	0.511277	0.831027
	Bg0726	Campylobacter			-0.00722136	-0.0184615	0.00401092	0.00574742	0.209904	0.581987	8.57974e-05	-0.000177955	0.000349591	0.000134917	0.525296	0.83325
	Bg0514	Campylobacter			-0.00444942	-0.0163626	0.00745742	0.00609199	0.465736	0.774118	9.23451e-05	-0.000191805	0.000376417	0.000145319	0.525591	0.83325
	Bg0111	Collinsella	aerofaciens_H		0.01681	-0.00409503	0.0377259	0.0106963	0.117072	0.453425	-0.000163984	-0.000665725	0.000337634	0.000256603	0.52326	0.83325
	Bg0667	Agathobaculum	butyriciproducens		-0.00508573	-0.0253174	0.0151588	0.0103522	0.623632	0.849852	-0.000204883	-0.000835404	0.000427405	0.000322917	0.526276	0.83325
	Bg0639	Campylobacter			-0.00567601	-0.018125	0.00678038	0.00636962	0.373587	0.711854	0.000117343	-0.000251294	0.000485795	0.000188508	0.534088	0.838322
	Bg0099	Anaerostipes	hadrus		-0.00392234	-0.0313317	0.0235296	0.0140304	0.780028	0.913095	0.000253855	-0.000544519	0.00105086	0.000407991	0.534282	0.838322
	Bg0863	GCA-900066135	sp900543575		-0.0154628	-0.032466	0.00155865	0.00870188	0.0765267	0.398292	0.00015363	-0.00033565	0.000641739	0.000249949	0.53929	0.843073
	Bg0177	Prevotellamassilia	sp900540885		0.00256981	-0.0111632	0.0162827	0.00701916	0.71457	0.892688	-0.000102346	-0.000430311	0.000226498	0.000167946	0.542711	0.846868
	Bg0412	CAG-177	sp003514385		-0.000743887	-0.0357034	0.034244	0.0178887	0.966859	0.98549	-0.000294705	-0.00124781	0.000657733	0.00048736	0.54586	0.850225
	Bg0004	Prevotella	copri_A		0.00968031	-0.0102291	0.0295885	0.0101837	0.342589	0.700497	-0.000171386	-0.000727912	0.000385251	0.000284693	0.54763	0.851424
	Bg0430	Mediterraneibacter	faecis		-0.00134402	-0.0232936	0.0205637	0.0112158	0.904705	0.962308	-0.000178338	-0.000765332	0.000408516	0.000300224	0.552972	0.852286
	Bg0729	Blautia_A	massiliensis		-0.0107269	-0.0318935	0.0104292	0.0108243	0.322477	0.68629	0.00016615	-0.000377411	0.00071049	0.000278218	0.550833	0.852286
	Bg0476	Agathobacter	rectalis		-0.00887628	-0.0215646	0.00378582	0.00648279	0.171901	0.522102	-0.00010288	-0.000449911	0.000245361	0.000177762	0.563179	0.852286
	Bg0279	Agathobacter	rectalis		-0.00889772	-0.0205481	0.00272367	0.00595098	0.135858	0.47439	-9.50117e-05	-0.000410234	0.000221369	0.000161479	0.556704	0.852286
	Bg0458	Agathobacter	rectalis		-0.00527205	-0.019576	0.00901984	0.00731345	0.471558	0.774118	-0.000114159	-0.000492798	0.000265183	0.000193838	0.556339	0.852286
	Bg0292	Succinivibrio	sp000431835		-0.00459848	-0.0146885	0.00550411	0.0051642	0.373933	0.711854	7.58877e-05	-0.000179992	0.000331409	0.000130787	0.562199	0.852286
	Bg0348	Catenibacterium	sp000437715		-0.0145051	-0.0278638	-0.00115807	0.0068302	0.0344521	0.282243	0.000115161	-0.000265413	0.000496468	0.000194848	0.554976	0.852286
	Bg0096	Prevotella	sp002265625		0.00940112	-0.0105083	0.0293056	0.0101827	0.356626	0.708264	-0.000163023	-0.000708826	0.000382594	0.000279124	0.559614	0.852286
	Bg0827	GCA-900066135	sp900543575		-0.00983386	-0.0369768	0.0173448	0.0138925	0.479599	0.781297	-0.000244169	-0.00105722	0.000567868	0.000415616	0.557336	0.852286
	Bg0015	Prevotella	sp000434515		0.00147185	-0.0172931	0.0201845	0.00958335	0.878055	0.953221	-0.000137863	-0.000605802	0.000330753	0.000239519	0.565347	0.852536
	Bg0691	UBA7160			-0.0053444	-0.0218359	0.0111703	0.00844125	0.527157	0.807409	-0.000135985	-0.00060885	0.000336624	0.000241813	0.574306	0.855435
	Bg0272	Haemophilus_D	parainfluenzae		0.00919143	-0.00587361	0.0243153	0.00771799	0.234588	0.61274	0.000116225	-0.000286337	0.000517865	0.000205648	0.572379	0.855435
	Bg0016	Ligilactobacillus	ruminis		0.00550572	-0.0108767	0.0219199	0.00838703	0.512037	0.803418	-0.000121642	-0.000541457	0.000297305	0.000214488	0.571043	0.855435
	Bg0314	Prevotella	sp003447235		0.00499653	-0.0155652	0.025526	0.0105088	0.634831	0.853408	0.000159068	-0.000390627	0.000708563	0.000281111	0.571906	0.855435
	Bg0003	Prevotella	sp900557255		0.0128794	-0.0100102	0.0358226	0.0117204	0.272685	0.64348	-0.00018381	-0.000820593	0.000452071	0.000325466	0.572661	0.855435
	Bg0546	Sutterella			0.011019	-0.00665373	0.0287026	0.0090426	0.223947	0.60001	-0.000128888	-0.000582313	0.00032436	0.000231883	0.578748	0.857301
	Bg0237	Catenibacterium	Catenibacterium sp000437715		-0.0117565	-0.0271247	0.00357696	0.00785144	0.135308	0.47439	0.000120122	-0.000299576	0.000541056	0.000214967	0.576768	0.857301
	Bg0908	CAG-177	sp003514385		-0.0119991	-0.0292261	0.00519978	0.00880398	0.173881	0.522102	0.000131497	-0.000331887	0.000595209	0.000237102	0.579584	0.857301
	Bg0979				-0.00805215	-0.0331085	0.0170557	0.0128283	0.530692	0.807409	-0.00018041	-0.000822973	0.000460707	0.000328263	0.583014	0.86088
	Bg0358	Holdemanella	sp002299315		-0.00253438	-0.0177208	0.0126358	0.00776369	0.744341	0.903331	-0.000116303	-0.000533601	0.000301129	0.000213477	0.586282	0.861229
	Bg0035	Prevotella	sp900555035		0.00113546	-0.0192613	0.0214859	0.01042	0.913306	0.96552	0.00015758	-0.0004103	0.000726171	0.000290639	0.588088	0.862394
	Bg0811	Barnesiella	intestinihominis		0.0229737	0.00669233	0.0392995	0.00833797	0.00618811	0.197042	-0.000113531	-0.000527977	0.000300605	0.000211908	0.592523	0.867406
	Bg0079	Megasphaera			0.00867265	-0.00948822	0.0268926	0.00930228	0.351937	0.704601	0.000135688	-0.00036717	0.000637167	0.000256806	0.597623	0.868392
	Bg0304	Intestinibacter	bartlettii		-0.00764798	-0.0240581	0.00876747	0.00839521	0.363014	0.710304	0.000119029	-0.000318773	0.000556965	0.000223966	0.595485	0.868392
	Bg0844	Roseburia	inulinivorans		-0.00851712	-0.0229903	0.00592194	0.00739324	0.250186	0.626583	0.000111533	-0.000299108	0.000522689	0.000210163	0.596013	0.868392
	Bg0964	Fusicatenibacter	saccharivorans		0.00152273	-0.00882839	0.0118701	0.00529378	0.773833	0.913095	-8.87511e-05	-0.000416736	0.000239767	0.000167889	0.597454	0.868392
	Bg0258	Dialister	succinatiphilus		0.00663895	-0.00899112	0.0223081	0.00800378	0.407515	0.732906	-0.000114157	-0.000537221	0.00030915	0.000216451	0.598294	0.868392
	Bg0520	Parolsenella	sp900544655		0.00893658	-0.00850317	0.0264091	0.00892839	0.317688	0.682294	-0.000120425	-0.000570666	0.000328789	0.000230001	0.600949	0.870763
	Bg0701	Agathobacter	rectalis		-0.0116912	-0.0259737	0.00254364	0.00729146	0.109827	0.443215	-9.70041e-05	-0.000464264	0.00027158	0.000188134	0.606503	0.875831
	Bg0965	CAG-238			-0.00311921	-0.0259161	0.0195734	0.0116282	0.788714	0.913095	-0.000155407	-0.000760204	0.000451614	0.000309822	0.616326	0.875955
	Bg0155	Collinsella	aerofaciens_H		0.0095811	-0.0128999	0.0320189	0.0114881	0.405022	0.732906	-0.000139747	-0.000694868	0.000415928	0.000284072	0.623116	0.875955
	Bg0884	Bariatricus	comes		-0.0191467	-0.0387591	0.000457176	0.0100298	0.0571506	0.362929	0.000138673	-0.0003917	0.000668346	0.000271113	0.609409	0.875955
	Bg0324	Parabacteroides	distasonis		0.0162584	-0.00922827	0.0417623	0.0130407	0.213408	0.586528	-0.000194164	-0.000970848	0.000582769	0.000397335	0.625432	0.875955
	Bg0646	Lachnospira	eligens		0.0015902	-0.0176961	0.0208512	0.00985829	0.871971	0.953005	-0.000131379	-0.000657358	0.00039547	0.000269246	0.625945	0.875955
	Bg0054	Ruminococcus_B	gnavus		0.00655272	-0.00671059	0.0198404	0.00678995	0.335286	0.693359	-9.02435e-05	-0.000439834	0.000259254	0.000178786	0.614085	0.875955
	Bg0738	Anaerostipes	hadrus		-0.00322224	-0.018556	0.0120989	0.00783994	0.681375	0.875667	-0.0001136	-0.000572731	0.000346295	0.000235026	0.629207	0.875955
	Bg0325	Limosilactobacillus	mucosae		0.00625763	-0.0116716	0.0242235	0.00917958	0.495991	0.794332	0.000110392	-0.000321985	0.000541824	0.000220887	0.617593	0.875955
	Bg0454	Faecalibacterium	prausnitzii		-0.0165416	-0.0390669	0.00596272	0.0115163	0.151884	0.493914	0.000160185	-0.000480109	0.000800978	0.000327631	0.625253	0.875955
	Bg0251	Succinivibrio	sp000431835		-0.00662723	-0.0176683	0.00442041	0.00564932	0.241662	0.617178	7.02993e-05	-0.000203504	0.000343751	0.000139957	0.615839	0.875955
	Bg0549	Phocaeicola	sp000434735		0.00613172	-0.0167057	0.0289521	0.0116773	0.599936	0.8407	-0.000148706	-0.000748298	0.000451077	0.00030674	0.628178	0.875955
	Bg0876	Anaerotignum	sp000436415		0.00124811	-0.0137282	0.0162031	0.0076548	0.870602	0.953005	-0.000107055	-0.000528066	0.000314828	0.000215547	0.619791	0.875955
	Bg0551	Catenibacterium	sp000437715		-0.0123268	-0.0237847	-0.000882953	0.00585714	0.0360958	0.287417	8.84813e-05	-0.000254113	0.000431706	0.000175392	0.614318	0.875955
	Bg0471	Acetatifactor	sp003447295		-0.00235487	-0.0170076	0.0122717	0.00748772	0.753377	0.904708	-9.37276e-05	-0.000463869	0.000276963	0.000189456	0.621159	0.875955
	Bg0436	Dialister	sp900538805		0.00935625	-0.00872582	0.0275468	0.00926884	0.313587	0.678663	-0.000127253	-0.000625859	0.000370277	0.000254731	0.617754	0.875955
	Bg0905	Veillonella	sp900550455		-0.0053368	-0.0205554	0.00986554	0.00777999	0.493267	0.79295	0.000119696	-0.000348827	0.000587488	0.000239443	0.617507	0.875955
	Bg0763				0.0053673	-0.0219256	0.0326699	0.0139632	0.700988	0.889729	-0.000181753	-0.000907196	0.000544685	0.00037129	0.624822	0.875955
	Bg0158	CAG-568	sp000434395		0.00181767	-0.0203933	0.0240501	0.0113665	0.873066	0.953005	0.000151322	-0.000471807	0.000773617	0.000318501	0.635054	0.881215
	Bg0342	Duodenibacillus	massiliensis		0.00785134	-0.00588037	0.0215762	0.00702226	0.264428	0.634628	8.17182e-05	-0.000256451	0.000419454	0.000172855	0.63673	0.882104
	Bg0794	Gemmiger	formicilis		-0.000908418	-0.0139883	0.0121949	0.00669582	0.892178	0.958556	-0.000108265	-0.000559484	0.000343421	0.000230909	0.639504	0.884508
	Bg0423	Catenibacterium	sp000437715		-0.0121547	-0.024625	0.000316879	0.00637915	0.0576215	0.362929	8.78437e-05	-0.000282127	0.00045809	0.000189314	0.642989	0.887888
	Bg0074	Veillonella	parvula_A		0.00696582	-0.00884612	0.0227893	0.00809086	0.389961	0.7215	9.63441e-05	-0.000313402	0.000505831	0.000209522	0.645985	0.889143
	Bg0954	CAG-41	sp900066215		-0.00523018	-0.0231185	0.0126655	0.00915182	0.568102	0.830723	-0.000120622	-0.000638559	0.000397518	0.000264983	0.649304	0.891988
	Bg0092	Collinsella	aerofaciens_H		0.0159974	-0.00473294	0.0367149	0.010601	0.132325	0.473701	-0.000108945	-0.000603934	0.000386227	0.000253222	0.667322	0.89495
	Bg0141	Collinsella	aerofaciens_H		0.00736211	-0.0145094	0.0292325	0.0111875	0.511039	0.80333	-0.000127197	-0.000693685	0.000439482	0.000289799	0.661033	0.89495
	Bg0558	Bifidobacterium	angulatum		0.00310423	-0.0168802	0.0230807	0.0102202	0.76156	0.908764	-0.000108427	-0.000599457	0.000382573	0.000251148	0.666246	0.89495
	Bg0379	Mediterraneibacter	faecis		-0.0116944	-0.032869	0.00943527	0.0108183	0.280556	0.649386	-0.000131023	-0.000717914	0.000455954	0.000300218	0.662847	0.89495
	Bg0790	Roseburia	inulinivorans		-0.00978747	-0.0265104	0.00689524	0.00854224	0.252755	0.626583	0.000106409	-0.000379589	0.000592818	0.000248684	0.669032	0.89495
	Bg0443	Brachyspira	pilosicoli		0.00698921	-0.00701175	0.0209834	0.00715985	0.32976	0.686933	-8.02667e-05	-0.000434586	0.000274352	0.000181305	0.658287	0.89495
	Bg0681	Lachnospira	sp000436475		-0.00448638	-0.0233565	0.0143714	0.00964905	0.642319	0.859079	0.000111641	-0.000386054	0.00060971	0.000254666	0.661433	0.89495
	Bg0429	Prevotella	sp000436915		-0.00985635	-0.0279257	0.0082003	0.00923953	0.286956	0.649386	0.000100278	-0.000357818	0.000558714	0.000234402	0.669111	0.89495
	Bg0231	Catenibacterium	sp000437715		-0.009701	-0.0208352	0.00142141	0.00569222	0.0893107	0.420402	7.03785e-05	-0.000238384	0.000379349	0.000157991	0.656329	0.89495
	Bg0780	ER4	sp000765235		-0.0101618	-0.028674	0.00833733	0.00946556	0.283853	0.649386	0.000109821	-0.000376226	0.00059617	0.000248685	0.659088	0.89495
	Bg0126	Prevotella	sp002265625		0.0066276	-0.0114614	0.0247167	0.00925283	0.474402	0.777289	-0.000105016	-0.000577092	0.00036733	0.000241529	0.66402	0.89495
	Bg0192	Prevotella	sp900290275		0.000528704	-0.0165277	0.0175405	0.00871178	0.951654	0.981609	0.000100009	-0.000351614	0.000552291	0.00023116	0.665589	0.89495
	Bg0498	Dialister	succinatiphilus		0.0110643	-0.00648001	0.0286314	0.00897972	0.218842	0.592611	-0.000115725	-0.000619783	0.000388855	0.00025795	0.654019	0.89495
	Bg0855	Bariatricus	comes		-0.0169124	-0.0307269	-0.00312292	0.00705923	0.0171414	0.242232	9.00031e-05	-0.000331511	0.000511623	0.000215635	0.6767	0.897677
	Bg0590	Lactococcus	garvieae		-0.000496903	-0.0221276	0.0211084	0.0110576	0.96419	0.98549	0.000119246	-0.000433929	0.00067232	0.000282934	0.673739	0.897677
	Bg0669	Allisonella	histaminiformans		-0.00674832	-0.0185434	0.0050308	0.0060291	0.263919	0.634628	6.56294e-05	-0.000243188	0.000374372	0.000157936	0.678034	0.897677
	Bg0973	Akkermansia	muciniphila_C		0.00809964	-0.016721	0.0328697	0.0126819	0.523545	0.807409	-0.000178197	-0.00101764	0.000661669	0.00042949	0.678526	0.897677
	Bg0375	Olsenella_E	sp003609875		0.00746603	-0.0165938	0.0315603	0.0123152	0.544837	0.816937	-0.000130671	-0.000744623	0.000482441	0.000313802	0.677403	0.897677
	Bg0151	Prevotella	sp900290275		0.00168122	-0.0174063	0.0207222	0.00975023	0.86323	0.951451	0.000110157	-0.000400742	0.000621865	0.000261515	0.673896	0.897677
	Bg0084	Ligilactobacillus	ruminis		0.00361362	-0.0117105	0.0189665	0.00784515	0.645428	0.859768	7.85005e-05	-0.000296195	0.00045215	0.00019135	0.681916	0.898564
	Bg0914	Anaerotignum	sp000436415		-0.000835875	-0.0162317	0.014535	0.00786834	0.915478	0.96552	-8.59876e-05	-0.000495811	0.000324952	0.000209886	0.68236	0.898564
	Bg0821	CAG-45	sp900066395		0.00549686	-0.0216174	0.0325992	0.013866	0.692084	0.881398	-0.000143207	-0.00082596	0.000539983	0.000349334	0.68214	0.898564
	Bg0634	Bariatricus	comes		-0.0159684	-0.03669	0.00475475	0.0105998	0.132942	0.473917	0.000119329	-0.00045551	0.000693133	0.000293762	0.684907	0.900526
	Bg0334	Catenibacterium	sp000437715		-0.0180084	-0.0396421	0.00357825	0.0110526	0.104223	0.443215	-0.000124899	-0.000730614	0.000482191	0.000310147	0.687462	0.900561
	Bg0969	Coprococcus	sp900548215		0.00439761	-0.0134477	0.0222925	0.00913892	0.630741	0.853408	-9.89082e-05	-0.000580323	0.000381335	0.000245906	0.687809	0.900561
	Bg0792	Mediterraneibacter	faecis		-0.00872251	-0.0288212	0.011346	0.0102723	0.396485	0.729601	0.00010759	-0.000417787	0.000633094	0.000268761	0.689209	0.900622
	Bg0205	Bifidobacterium	adolescentis		-0.000405388	-0.016203	0.0154509	0.00809298	0.960087	0.98549	7.48326e-05	-0.000303216	0.000451382	0.000192914	0.69837	0.902424
	Bg0107	Anaerovibrio	Anaerovibrio sp900548165		-0.00357951	-0.0176716	0.0105341	0.00721346	0.620131	0.84944	6.82094e-05	-0.000276736	0.000412554	0.00017627	0.699061	0.902424
	Bg0924	Bariatricus	comes		-0.0195598	-0.0412687	0.00211076	0.0110938	0.0788332	0.398292	0.000127455	-0.00051461	0.000769551	0.000328453	0.698291	0.902424
	Bg0604	Mitsuokella	multacida		0.0038456	-0.010944	0.0186521	0.00756911	0.611807	0.845502	7.59988e-05	-0.000304616	0.000456354	0.000194615	0.69644	0.902424
	Bg0473	Catenibacterium	sp000437715		-0.0102506	-0.0214506	0.000937383	0.00572581	0.0743601	0.398173	6.51925e-05	-0.000260309	0.000391141	0.000166608	0.695878	0.902424
	Bg0898	CAG-177	sp003538135		-0.00631339	-0.0256133	0.0129968	0.00987463	0.523093	0.807409	0.000106778	-0.000424428	0.00063791	0.000271691	0.694593	0.902424
	Bg0197	Veillonella			0.00825765	-0.00686916	0.0233744	0.00773485	0.286546	0.649386	7.74037e-05	-0.000325494	0.000480274	0.000206072	0.707464	0.906178
	Bg0321	Agathobacter	Agathobacter faecis		0.00334524	-0.0194625	0.0261424	0.0116635	0.774463	0.913095	-0.000123066	-0.000761915	0.000515967	0.000326815	0.706768	0.906178
	Bg0650	Agathobaculum	butyriciproducens		-0.00857116	-0.0352165	0.0180556	0.0136245	0.52978	0.807409	0.0001468	-0.000613691	0.000909498	0.000389472	0.706501	0.906178
	Bg0912	RC9	sp000435075		-0.000267941	-0.0132887	0.0127316	0.00665453	0.967913	0.98549	6.04365e-05	-0.00025511	0.000376023	0.000161409	0.70835	0.906178
	Bg0500	Campylobacter_D	jejuni		0.00133174	-0.0115059	0.0141561	0.00656305	0.839354	0.943443	6.1809e-05	-0.000264103	0.000387538	0.000166651	0.710975	0.906786
	Bg0950	CAG-217	sp000436335		-0.00408746	-0.0200638	0.0118468	0.00815985	0.616802	0.846487	-8.9336e-05	-0.00056198	0.000384825	0.000242094	0.712399	0.906786
	Bg0861	CAG-177	sp003514385		-0.00781503	-0.0323214	0.0166816	0.0125326	0.533383	0.808616	-0.000123119	-0.000776979	0.000530872	0.000334489	0.713083	0.906786
	Bg0678	Campylobacter			0.00650419	-0.00482783	0.0178368	0.00579652	0.262689	0.634628	-5.53948e-05	-0.000360244	0.000249635	0.000155975	0.722729	0.909531
	Bg0110	Collinsella	aerofaciens_H		0.0132402	-0.00327617	0.0297548	0.00844838	0.118106	0.455322	-6.67036e-05	-0.000451842	0.000318544	0.000197023	0.735182	0.909531
	Bg0686	Agathobaculum	butyriciproducens		-0.0101296	-0.0287419	0.00842708	0.009504	0.287346	0.649386	-0.000119021	-0.000767166	0.00053122	0.000331994	0.720248	0.909531
	Bg0632	ER4	ER4 sp000765235		-0.0127278	-0.0332815	0.00784468	0.0105178	0.227138	0.602111	9.69632e-05	-0.000438273	0.000632296	0.000273803	0.723495	0.909531
	Bg0349	Mediterraneibacter	faecis		-0.00809312	-0.028479	0.0122651	0.0104201	0.437965	0.755834	-0.000103048	-0.00066138	0.000455031	0.000285526	0.718435	0.909531
	Bg0123	Bacteroides	ovatus		0.00865513	-0.0116882	0.029003	0.0104069	0.406255	0.732906	0.000106231	-0.000507935	0.000720769	0.000314235	0.735554	0.909531
	Bg0599	Agathobacter	rectalis		-0.0061112	-0.0198191	0.00755668	0.00699999	0.383336	0.717808	-6.67872e-05	-0.000433094	0.00030066	0.000187613	0.722103	0.909531
	Bg0741	CAG-81	sp000435795		0.0117343	-0.0130134	0.0365129	0.0126662	0.354973	0.706628	-0.000115229	-0.00077658	0.000546161	0.000338282	0.733615	0.909531
	Bg0291	Holdemanella	sp002299315		-0.00383484	-0.018056	0.0103798	0.00727265	0.59841	0.840163	-6.85565e-05	-0.00046269	0.000325701	0.000201628	0.734084	0.909531
	Bg0506	UBA7182	sp003480725		-0.0172861	-0.0394599	0.0048316	0.0113258	0.127937	0.469836	0.000118282	-0.000540707	0.000779179	0.000337488	0.726225	0.909531
	Bg0478	CAG-81	sp900066535		0.0157134	-0.00601859	0.0374439	0.0111158	0.158463	0.507558	-0.000112195	-0.000763409	0.000539521	0.000333225	0.736592	0.909531
	Bg0654	Dorea	sp900066555		-0.000839438	-0.024934	0.0232242	0.0123165	0.945713	0.976664	0.000119135	-0.000540084	0.000779303	0.000337413	0.724276	0.909531
	Bg0285	Prevotella	sp900290275		-0.00635263	-0.0288602	0.016074	0.0114885	0.580727	0.832802	0.000118194	-0.0005392	0.000776921	0.000336559	0.725695	0.909531
	Bg0951	GCA-900066135	sp900543575		-0.00734264	-0.0235144	0.00882744	0.00827181	0.375447	0.711854	-8.54176e-05	-0.000544783	0.000373617	0.0002349	0.716425	0.909531
	Bg0708	Duodenibacillus	sp900544255		-0.00260795	-0.0204561	0.0152527	0.00913277	0.775437	0.913095	7.69148e-05	-0.000368801	0.000522285	0.00022789	0.735972	0.909531
	Bg0165	Veillonella			0.00777363	-0.00707216	0.0226111	0.00759162	0.306658	0.668217	6.58286e-05	-0.000334244	0.0004654	0.000204496	0.747742	0.911042
	Bg0837	Agathobaculum	butyriciproducens		0.00300518	-0.0195748	0.0255329	0.0115351	0.794658	0.91493	-0.00011836	-0.000822667	0.000588575	0.000360821	0.743146	0.911042
	Bg0574	Mediterraneibacter	faecis		0.000204769	-0.0241429	0.0245078	0.0124417	0.986881	0.995056	-9.84949e-05	-0.000698381	0.000501709	0.000306922	0.748508	0.911042
	Bg0386	Gemmiger	formicilis		0.00084657	-0.0152972	0.0170278	0.00826634	0.918508	0.96552	-8.13274e-05	-0.000573479	0.000410697	0.000251703	0.746846	0.911042
	Bg0709	Anaeroglobus	micronuciformis		0.0117451	-0.00217748	0.0256996	0.00712882	0.100429	0.438797	-6.53853e-05	-0.000462422	0.00033099	0.000202903	0.747496	0.911042
	Bg0361	RC9	sp000433355		-0.00448807	-0.0255799	0.0166301	0.0107949	0.677899	0.875667	9.77678e-05	-0.00049048	0.000685605	0.000300777	0.745371	0.911042
	Bg0450	Prevotellamassilia	sp900542795		0.00804611	-0.00992135	0.0260106	0.00918995	0.382002	0.716886	7.63274e-05	-0.000383137	0.00053502	0.000234798	0.745347	0.911042
	Bg0759	Roseburia	hominis		-0.00884263	-0.0210797	0.00336912	0.00625222	0.158247	0.507558	6.10046e-05	-0.00031989	0.000442602	0.000194992	0.75461	0.917158
	Bg0481	CAG-81	sp900066785		0.00727314	-0.0246826	0.0392978	0.0163616	0.657009	0.86921	0.00014483	-0.000770483	0.00105896	0.000467862	0.75712	0.918898
	Bg0105	Collinsella	aerofaciens_H		0.0106766	-0.00839573	0.0297645	0.00976012	0.274914	0.64348	-7.03528e-05	-0.000524826	0.000383965	0.000232419	0.762333	0.922636
	Bg0537	Mediterraneibacter	faecis		-0.00243792	-0.0161146	0.0112192	0.00699041	0.727539	0.895681	-5.85895e-05	-0.000438919	0.000321583	0.000194498	0.763449	0.922636
	Bg0388	Helicobacter_C	cinaedi		0.00240598	-0.0113882	0.0161681	0.00704681	0.733043	0.899468	5.76958e-05	-0.000330151	0.000446222	0.000198541	0.771563	0.922797
	Bg0262	Bifidobacterium	merycicum		0.00614953	-0.0099043	0.0222462	0.0082214	0.455085	0.767787	-5.82352e-05	-0.000441359	0.000324013	0.000195718	0.766259	0.922797
	Bg0668	Anaeroglobus	micronuciformis		0.00839993	-0.00576999	0.0226149	0.00725778	0.248017	0.6255	-6.18522e-05	-0.000485722	0.000361008	0.000216519	0.775333	0.922797
	Bg0180	Blautia_A	obeum		-0.0076888	-0.0350831	0.0196925	0.0140092	0.583548	0.832802	-0.000119817	-0.000929766	0.000690516	0.000414381	0.772672	0.922797
	Bg0939	Fusicatenibacter	saccharivorans		0.00367145	-0.0120067	0.0193821	0.0080269	0.647731	0.859809	-6.75206e-05	-0.000528177	0.000392722	0.00023551	0.774537	0.922797
	Bg0255	Streptococcus	sp000187445		-0.000976198	-0.0157908	0.0138441	0.00757925	0.897612	0.96076	5.55719e-05	-0.00031961	0.000430638	0.000191874	0.772303	0.922797
	Bg0243	CAG-83	sp000431575		0.0033618	-0.015274	0.0219734	0.00952589	0.724424	0.895681	-7.39691e-05	-0.000568996	0.000421985	0.00025342	0.770581	0.922797
	Bg0734	Dialister	succinatiphilus		0.0123379	-0.00915308	0.0338658	0.0110016	0.262975	0.634628	-8.38678e-05	-0.000653862	0.000485911	0.000291492	0.773763	0.922797
	Bg0095	Bacteroides	thetaiotaomicron		0.0189666	-0.0010021	0.0389119	0.0102081	0.064083	0.385911	-8.57346e-05	-0.000646232	0.000474857	0.000286714	0.765128	0.922797
	Bg0610	Lachnospira	eligens		0.00393127	-0.0141964	0.0220636	0.00927374	0.671956	0.872688	-6.92097e-05	-0.000548748	0.000410404	0.000245302	0.778034	0.923238
	Bg0583	CAG-217	sp000436335		0.00275155	-0.023553	0.0290845	0.0134618	0.838191	0.94338	-0.000109603	-0.000866592	0.000647155	0.000387136	0.777287	0.923238
	Bg0091	Streptococcus	sp000187445		-0.000689497	-0.0175379	0.0161538	0.00861694	0.936285	0.976395	5.86797e-05	-0.000351084	0.000468477	0.000209599	0.779698	0.923926
	Bg0900	Bariatricus	comes		-0.0149741	-0.0333775	0.00340139	0.00940575	0.112364	0.443215	7.40276e-05	-0.000448504	0.000596118	0.000267165	0.781918	0.924372
	Bg0751	ER4	sp000765235		-0.0180117	-0.0383115	0.00229847	0.0103862	0.0838385	0.415293	7.60735e-05	-0.000461593	0.000613575	0.00027498	0.782245	0.924372
	Bg0723	Roseburia	hominis		-0.0121053	-0.0390876	0.014833	0.0137894	0.380703	0.716024	-0.000105897	-0.000871209	0.000660954	0.000391809	0.787134	0.928861
	Bg0507	Dorea	longicatena		0.00673835	-0.0151756	0.028701	0.0112201	0.548591	0.819999	-7.55668e-05	-0.000652016	0.00049987	0.000294575	0.797727	0.937467
	Bg0753	Acetatifactor	sp900066565		-0.00377791	-0.0174324	0.00985418	0.00697826	0.588669	0.837305	-4.88361e-05	-0.000433146	0.000336425	0.00019679	0.804186	0.941163
	Bg0223	Prevotellamassilia	sp900540885		-0.00356412	-0.0206003	0.0134302	0.00870226	0.682445	0.875667	-5.60233e-05	-0.00049403	0.00038342	0.000224345	0.802975	0.941163
	Bg0217	Prevotellamassilia	sp900540885		-0.0096144	-0.0233675	0.00409552	0.00702226	0.171962	0.522102	4.19961e-05	-0.000288153	0.000373448	0.000169138	0.804075	0.941163
	Bg0253	RC9	sp000435075		0.0086385	-0.0158797	0.033228	0.0125569	0.492027	0.792451	8.29088e-05	-0.000589747	0.000754324	0.000343717	0.80956	0.943531
	Bg0675	Gemmiger	sp900539695		-0.00138022	-0.0221236	0.01942	0.010623	0.896716	0.96076	-6.9625e-05	-0.000637651	0.000497601	0.000290325	0.810639	0.943531
	Bg0230	Prevotellamassilia	sp900540885		-0.0079027	-0.0236132	0.00777491	0.00802698	0.325675	0.686819	4.44921e-05	-0.000321841	0.000411835	0.000187597	0.812685	0.944621
	Bg0082	Prevotella	sp002265625		-0.000434191	-0.0213279	0.0204723	0.0106906	0.967634	0.98549	6.78837e-05	-0.000496814	0.000631781	0.000288619	0.814215	0.94511
	Bg0149	Collinsella	aerofaciens_H		0.00117845	-0.0175572	0.0198753	0.00957317	0.902132	0.961973	4.95593e-05	-0.000413926	0.000513697	0.000237228	0.834666	0.948338
	Bg0008	Prevotella	copri		0.0102639	-0.0109969	0.0315537	0.0108821	0.346332	0.700993	6.40535e-05	-0.000535126	0.000662534	0.000306293	0.834498	0.948338
	Bg0345	Anaerostipes	hadrus		-0.00304753	-0.0248977	0.0187605	0.0111648	0.785087	0.913095	-6.26836e-05	-0.000655481	0.000530356	0.000303272	0.836392	0.948338
	Bg0396	Dorea	longicatena		0.00213495	-0.0235911	0.0278817	0.0131641	0.87128	0.953005	-7.15489e-05	-0.000729644	0.000586205	0.000336534	0.83179	0.948338
	Bg0248	Veillonella_A	magna		0.00570681	-0.00941841	0.020872	0.00774547	0.461817	0.774118	-5.94972e-05	-0.000582871	0.000462777	0.000267395	0.824073	0.948338
	Bg0203	Succinivibrio	sp000431835		-0.0015209	-0.0139583	0.0109286	0.0063648	0.811316	0.925356	3.4913e-05	-0.000271554	0.000340993	0.000156656	0.823802	0.948338
	Bg0623	Blautia_A	sp000436615		-0.0168152	-0.0384754	0.00478946	0.0110633	0.129521	0.472451	-6.54004e-05	-0.000643764	0.000514208	0.000296117	0.825353	0.948338
	Bg0121	Prevotella	sp002265625		0.00356816	-0.0118864	0.0190092	0.00790176	0.651946	0.863854	-4.60902e-05	-0.000447614	0.00035545	0.000205378	0.822586	0.948338
	Bg0521	Faecalibacterium	sp003449675		-0.0144158	-0.0407402	0.0119002	0.0134629	0.285108	0.649386	-8.64605e-05	-0.000837122	0.000664468	0.000384046	0.822042	0.948338
	Bg0181	Prevotella	sp900290275		0.00337491	-0.0144249	0.0211417	0.00909559	0.710887	0.8907	-5.00532e-05	-0.000512261	0.000412858	0.000236586	0.832595	0.948338
	Bg0466	Prevotellamassilia	sp900542795		0.00427358	-0.019757	0.0282891	0.0122879	0.72826	0.895681	-7.49824e-05	-0.000745708	0.000596027	0.000343144	0.827178	0.948338
	Bg0266	Collinsella	sp900542825		-0.00572197	-0.0274389	0.0160376	0.0111183	0.607208	0.845099	-6.8741e-05	-0.000658633	0.000520227	0.000301489	0.819814	0.948338
	Bg0038	Collinsella	sp900556495		0.0093634	-0.00379263	0.0225194	0.00672997	0.165184	0.519324	-3.14849e-05	-0.000328486	0.000265393	0.000151878	0.83591	0.948338
	Bg0288	Faecalimonas	umbilicata		0.000349755	-0.0203122	0.0210129	0.0105691	0.973625	0.985577	-6.51853e-05	-0.000683641	0.000553057	0.000316286	0.836862	0.948338
	Bg0153	Veillonella			0.00806862	-0.0179222	0.0341187	0.013308	0.544787	0.816937	6.83329e-05	-0.000662208	0.000797171	0.000373186	0.854842	0.954587
	Bg0866	Agathobaculum	butyriciproducens		-0.013649	-0.0303888	0.00302646	0.00854312	0.111114	0.443215	4.72993e-05	-0.000475034	0.000571552	0.000267587	0.859827	0.954587
	Bg0550	Roseburia	inulinivorans		-0.0214841	-0.0469387	0.00391154	0.0130034	0.0994683	0.43684	-6.99868e-05	-0.000830856	0.000692039	0.000389463	0.857512	0.954587
	Bg0307	Blautia_A	obeum		-0.00383076	-0.0195976	0.0119253	0.0080621	0.635048	0.853408	-4.22944e-05	-0.000495843	0.000411503	0.000232051	0.855505	0.954587
	Bg0150	Prevotella	Prevotella sp002265625		0.000902836	-0.0157236	0.0175138	0.00850064	0.915501	0.96552	-4.16391e-05	-0.000482191	0.000398748	0.000225292	0.853492	0.954587
	Bg0910	RC9	sp000435075		-0.00229541	-0.0160967	0.0114991	0.00705788	0.745267	0.903331	3.11502e-05	-0.000312711	0.000375035	0.000175892	0.859557	0.954587
	Bg0463	Olsenella_E	sp003609875		0.000549742	-0.0239193	0.0250153	0.0125154	0.964996	0.98549	-5.89337e-05	-0.000714126	0.000595745	0.00033499	0.860472	0.954587
	Bg0916	CAG-41	sp900066215		-0.0042416	-0.0253325	0.0168626	0.0107915	0.694575	0.883251	5.5671e-05	-0.000551628	0.000663635	0.000310793	0.857963	0.954587
	Bg0904	Alistipes_A	sp900240235		-0.00363131	-0.0236267	0.0163374	0.0102206	0.722642	0.895681	5.61988e-05	-0.0005326	0.000644629	0.000301073	0.852058	0.954587
	Bg0186	Prevotella	sp900290275		0.00313098	-0.0129179	0.0191248	0.00819288	0.702653	0.889729	3.79024e-05	-0.000351754	0.000428328	0.000199484	0.849438	0.954587
	Bg0167	Prevotellamassilia	sp900540885		-0.00137912	-0.0184892	0.015709	0.00874611	0.874826	0.953135	-4.19119e-05	-0.000474788	0.00039208	0.00022166	0.850156	0.954587
	Bg0617	Parolsenella	catena		-0.000687947	-0.0195333	0.0182022	0.00964973	0.943218	0.976454	-4.53357e-05	-0.000563611	0.000471782	0.000264768	0.864164	0.956301
	Bg0544	Catenibacterium	sp000437715		-0.010306	-0.0221512	0.00153961	0.00605915	0.0899368	0.421023	2.81296e-05	-0.000295438	0.000352214	0.000165633	0.865267	0.956301
	Bg0378	Ruminococcus_E	sp003526955		-0.00384652	-0.0216627	0.0139348	0.00910338	0.672953	0.872688	3.9216e-05	-0.000412556	0.000491117	0.000231118	0.865385	0.956301
	Bg0382	Enterococcus_B	hirae		0.008357	-0.0100729	0.0268197	0.00943483	0.376464	0.711854	-4.51208e-05	-0.000576802	0.000485508	0.00027166	0.8682	0.958169
	Bg0531	Bifidobacterium	angulatum		-0.00419288	-0.0248088	0.0164511	0.0105519	0.691413	0.881398	-4.11451e-05	-0.000541586	0.000458584	0.000255785	0.872321	0.959881
	Bg0699	Parolsenella	catena		-0.00612267	-0.0176175	0.00535038	0.00587368	0.298065	0.661003	2.39931e-05	-0.000272941	0.000321182	0.000151942	0.874637	0.959881
	Bg0347	Holdemanella	sp002299315		-0.0045079	-0.0184939	0.00946526	0.00715069	0.528943	0.807409	-3.02304e-05	-0.000402636	0.000342191	0.000190486	0.874013	0.959881
	Bg0127	Catenibacterium	sp000437715		-0.010154	-0.0371711	0.0168454	0.0138151	0.462942	0.774118	6.17263e-05	-0.000728998	0.000852866	0.000404567	0.878844	0.962435
	Bg0655	Roseburia	hominis		-0.00931703	-0.0344004	0.0157087	0.012814	0.467745	0.774118	-5.37395e-05	-0.00075177	0.000645754	0.00035738	0.880577	0.963095
	Bg0104	Prevotella	sp002265625		0.00284619	-0.0169344	0.0226447	0.0101224	0.778788	0.913095	4.04448e-05	-0.000492242	0.000572787	0.000272373	0.882056	0.963476
	Bg0467	Campylobacter_D	jejuni		0.00644194	-0.00758441	0.020488	0.00717922	0.370257	0.711854	2.894e-05	-0.000369268	0.00042706	0.000203659	0.887097	0.967742
	Bg0249	Selenomonas_A			0.00606136	-0.00877273	0.0209279	0.00759523	0.425489	0.744387	2.54912e-05	-0.000340369	0.000389926	0.000186701	0.89149	0.970853
	Bg0786	Neisseria	sp000186165		0.00212147	-0.0131198	0.0173858	0.00780137	0.785868	0.913095	3.16189e-05	-0.000426461	0.000489435	0.000234234	0.892712	0.970853
	Bg0145	Prevotella	sp900290275		0.00629718	-0.0168588	0.0294387	0.0118407	0.595262	0.840163	-4.2514e-05	-0.000668192	0.000584116	0.000320258	0.894483	0.970853
	Bg0064	Campylobacter_D			0.00535181	-0.00515429	0.0158859	0.0053803	0.320673	0.68629	1.78258e-05	-0.000295359	0.000330427	0.00016004	0.911395	0.971712
	Bg0836	Aggregatibacter			0.00899957	-0.00532423	0.0233806	0.00733843	0.220978	0.595802	-1.99886e-05	-0.000407287	0.000366087	0.000197741	0.919552	0.971712
	Bg0596	Bifidobacterium	angulatum		-0.00122689	-0.0170682	0.0146447	0.00810998	0.879864	0.953414	-2.12563e-05	-0.00039099	0.000347544	0.00018885	0.91046	0.971712
	Bg0829	Agathobaculum	butyriciproducens		-0.0109389	-0.0304355	0.00851486	0.00996086	0.273004	0.64348	-3.52966e-05	-0.000609904	0.000540826	0.000294262	0.904613	0.971712
	Bg0921	Bariatricus	comes		-0.0118738	-0.0363792	0.0126331	0.0125353	0.34428	0.700993	4.07094e-05	-0.000697786	0.000778584	0.000377589	0.914223	0.971712
	Bg0891	Bariatricus	comes		-0.0163683	-0.0384865	0.00573949	0.0113113	0.148873	0.491807	-3.40208e-05	-0.000687595	0.000618506	0.000334044	0.918959	0.971712
	Bg0592	Roseburia	hominis		-0.011095	-0.0421659	0.0198798	0.0158645	0.484863	0.785367	5.34443e-05	-0.000801931	0.000911078	0.000438025	0.902973	0.971712
	Bg0045	Ligilactobacillus	ruminis		0.00429492	-0.00896224	0.0175691	0.00678517	0.527229	0.807409	-1.7362e-05	-0.000338727	0.000303337	0.000164188	0.915856	0.971712
	Bg0775	Neisseria	sp000186165		0.0044701	-0.00895969	0.0179318	0.00687654	0.516154	0.805428	2.32851e-05	-0.000375034	0.000420714	0.000203484	0.908972	0.971712
	Bg0286	Succinivibrio	sp000431835		-0.000680092	-0.0112394	0.0099022	0.00540645	0.899988	0.960889	-1.45407e-05	-0.000282929	0.000253341	0.000137141	0.915636	0.971712
	Bg0665	CAG-177	sp003514385		-0.00331323	-0.020646	0.0140218	0.00886631	0.70891	0.8907	-2.34716e-05	-0.000479281	0.000432207	0.000233112	0.919867	0.971712
	Bg0736	CAG-110	sp003525905		-0.00797411	-0.0280296	0.012059	0.0102525	0.437322	0.755834	-3.356e-05	-0.00055695	0.000490561	0.000267892	0.900395	0.971712
	Bg0517	Olsenella_E	sp003609875		-0.0033152	-0.0272258	0.0206216	0.0122368	0.786653	0.913095	3.38164e-05	-0.000608172	0.000674347	0.000327958	0.917944	0.971712
	Bg0118	Clostridium	sp900540255		0.00157192	-0.0110659	0.0142585	0.00647435	0.808336	0.92366	1.86712e-05	-0.000342576	0.000379358	0.000184622	0.919514	0.971712
	Bg0199	Succinivibrio	Succinivibrio sp000431835		-0.00271992	-0.0132528	0.00782684	0.00539102	0.614279	0.845502	1.67161e-05	-0.000244646	0.000277731	0.000133594	0.900512	0.971712
	Bg0631	CAG-41	sp900066215		0.00253379	-0.0196917	0.0246998	0.0113514	0.823537	0.93305	-3.07215e-05	-0.000643433	0.000583627	0.000313763	0.922069	0.97228
	Bg0313	Holdemanella	sp002299315		-0.00544591	-0.018634	0.00774202	0.00674592	0.420167	0.741164	1.71097e-05	-0.000330573	0.000364512	0.000177762	0.923387	0.972467
	Bg0331	Gemmiger	formicilis		-0.00458868	-0.0200535	0.0108982	0.00791582	0.562595	0.830723	2.02511e-05	-0.000429528	0.000470032	0.000230064	0.929919	0.974528
	Bg0755	Roseburia	inulinivorans		-0.0077725	-0.0259246	0.0103506	0.0092768	0.402771	0.732906	2.23312e-05	-0.000464679	0.000509728	0.000249197	0.928655	0.974528
	Bg0131	Lactococcus	petauri		0.00798899	-0.0182252	0.0342292	0.013415	0.551949	0.822135	3.30603e-05	-0.000685232	0.00075104	0.000367323	0.928346	0.974528
	Bg0909	Barnesiella	sp002159975		-0.00359488	-0.0282139	0.0209906	0.0125835	0.775329	0.913095	3.20259e-05	-0.000671593	0.000736199	0.000360034	0.929181	0.974528
	Bg0328	Holdemanella	biformis		-0.0041035	-0.0390524	0.0307423	0.0178462	0.818309	0.931147	3.7742e-05	-0.000883687	0.000959443	0.000471373	0.936238	0.976295
	Bg0370	Mediterraneibacter	faecis		-0.0112827	-0.0278736	0.00526474	0.00847386	0.184003	0.544343	1.77651e-05	-0.000427505	0.00046342	0.000227851	0.937908	0.976295
	Bg0298	Catenibacterium	sp000437715		-0.0183035	-0.0407615	0.00415691	0.0114884	0.11211	0.443215	2.80904e-05	-0.00063542	0.000692525	0.000339624	0.934143	0.976295
	Bg0480	Catenibacterium	sp000437715		-0.0149115	-0.0300977	0.000267237	0.00776606	0.0557263	0.362929	-1.70674e-05	-0.000448759	0.000415088	0.000220934	0.93848	0.976295
	Bg0731	Akkermansia	muciniphila_B		0.00285774	-0.0187498	0.0244391	0.0110452	0.796031	0.915275	2.23914e-05	-0.000571738	0.000617443	0.000304116	0.941358	0.978094
	Bg0491	Blautia_A	obeum		-0.00847001	-0.0305606	0.0136086	0.0112963	0.453957	0.767787	2.35332e-05	-0.000619558	0.000667386	0.000329121	0.943046	0.978654
	Bg0305	Collinsella	sp002232035		-0.0119467	-0.032222	0.00831884	0.0103687	0.250154	0.626583	1.99081e-05	-0.000547792	0.000587495	0.000290364	0.945389	0.978702
	Bg0788	Hungatella_A	sp003478355		-0.00636112	-0.032499	0.0197923	0.0133733	0.634668	0.853408	2.51799e-05	-0.000720951	0.000770166	0.000381327	0.947397	0.97959
	Bg0213	Prevotella	sp002265625		0.00323135	-0.0242773	0.0307532	0.0140743	0.818579	0.931147	-2.33883e-05	-0.000801886	0.000754672	0.000398085	0.95319	0.982005
	Bg0878	Campylobacter			0.00121966	-0.0112386	0.0136514	0.00636502	0.848182	0.945076	-9.59733e-06	-0.000350118	0.000330968	0.000174183	0.956096	0.982298
	Bg0190	Prevotella	sp900290275		0.00246684	-0.0150405	0.0199756	0.00895567	0.783182	0.913095	-1.27837e-05	-0.000462819	0.000437354	0.000230216	0.955755	0.982298
	Bg0568	Roseburia	sp900552665		-0.00816823	-0.0319314	0.015556	0.0121442	0.501717	0.794702	-1.90515e-05	-0.000707858	0.000670442	0.000352489	0.956933	0.982298
	Bg0862	Roseburia	hominis		-0.00722511	-0.0243606	0.00991185	0.00876533	0.41043	0.734636	1.19996e-05	-0.000497245	0.000521366	0.000260513	0.963294	0.986222
	Bg0039	Ligilactobacillus	ruminis		-0.000467415	-0.0131884	0.0122726	0.00651133	0.942823	0.976454	7.32909e-06	-0.000305309	0.000319354	0.00015974	0.963435	0.986222
	Bg0281	Holdemanella	sp002299315		-0.00530623	-0.0198993	0.00926812	0.00745956	0.477466	0.780809	-8.69375e-06	-0.000392329	0.000374943	0.000196228	0.964692	0.986222
	Bg0072	Cetobacterium_A			0.00157661	-0.0100839	0.013253	0.0059682	0.791841	0.913627	6.10969e-06	-0.000344304	0.000357046	0.000179361	0.97285	0.98971
	Bg0093	CAG-180	sp000432435		-0.0103778	-0.0274284	0.00668687	0.00872503	0.235179	0.61274	-7.38991e-06	-0.000441206	0.000426141	0.000221825	0.973447	0.98971
	Bg0135	Prevotella	sp002265625		0.000708169	-0.0193273	0.0207218	0.0102427	0.944932	0.976664	9.12277e-06	-0.000490546	0.000508592	0.000255525	0.971544	0.98971
	Bg0502	Lachnospira	eligens_B		-0.00386847	-0.0264958	0.0187948	0.0115829	0.73866	0.903331	-7.92454e-06	-0.000592488	0.000576687	0.000299019	0.978876	0.990423
	Bg0737	Allisonella	histaminiformans		-0.0146326	-0.0392003	0.0098891	0.0125538	0.244686	0.622306	-8.39351e-06	-0.000711057	0.000694535	0.00035947	0.981387	0.990423
	Bg0201	Limosilactobacillus	mucosae		0.00950162	-0.0051878	0.024229	0.00752255	0.207543	0.581665	-3.27638e-06	-0.000335604	0.000328119	0.000169711	0.98461	0.990423
	Bg0739	Clostridium_Q	sp003024715		-0.00284841	-0.0276305	0.021928	0.012675	0.822365	0.932962	8.72172e-06	-0.000610861	0.000628442	0.000316953	0.978066	0.990423
	Bg0783	Hungatella_A	sp003478355		-0.00674488	-0.0268917	0.0134046	0.010306	0.513331	0.803968	6.0253e-06	-0.000555889	0.000567916	0.000287411	0.983289	0.990423
	Bg0425	Ureaplasma	sp900544585		0.0146629	-0.00195688	0.0313011	0.00850567	0.085683	0.417217	4.80184e-06	-0.000456627	0.000465803	0.00023591	0.983775	0.990423
	Bg0434	Acetatifactor	sp003447295		-0.00540503	-0.0183258	0.0074751	0.00659707	0.413265	0.735076	2.1841e-06	-0.000341464	0.000346746	0.000175979	0.990106	0.994776
	Bg0322	CAG-83	sp000431575		0.00217682	-0.017304	0.0216274	0.00995642	0.827099	0.9346	-1.86896e-06	-0.000538979	0.000536628	0.000275044	0.994583	0.996923
	Bg0210	Bacteroides	ovatus		0.0125346	-0.00384481	0.0289122	0.00837764	0.13559	0.47439	-3.59782e-07	-0.000448825	0.000448604	0.000229506	0.99875	0.999353
	Bg0112	Ligilactobacillus	ruminis		0.00297106	-0.00972397	0.0156879	0.00649869	0.647884	0.859809	1.34146e-07	-0.000323467	0.000322852	0.000165265	0.999353	0.999353
	aBased on analysis of the same MAGs during the MDCF-2/RUSF treatment phase of the study (Hibberd, Webber et al, 2024)26
(F) Enrichment of species-level taxa in MAGs ranked by their association with LAZ during the follow-up phase
	Genus	Species	β3(VST-transformed MAG abundance x week after intervention)a
			NES	q-value
	Blautia_A	massiliensis	0.814977	0.00036029
	Dialister	sp000434475	0.758333	0.00280957
	Agathobacter	faecis	0.709498	0.00140738
	Lachnospira	sp000436475	0.708861	0.012375
	Agathobaculum	butyriciproducens	-0.667841	0.00959228
	CAG-217	sp000436335	-0.757648	0.00300056
	Dorea	longicatena_B	-0.807345	0.00174428
	aThe ranking factor employed for these analyses is the association of each VST-transformed MAG abundance change over time in the follow-up phase, as described in Supplementary Table 2E.
(G) Enrichment of positively and negatively WLZ-associated MAGs in MAGs ranked by their association with LAZ during the follow-up phase.
			End of MDCF-2/RUSF treatment
			NES	q-value
	Positively WLZ-associated MAGs		1.91371	0.000123999
	Negatively WLZ-associated MAGs		-0.725926	0.94959
(H) MAGs driving enrichment of positively WLZ-associated MAGs in MAGs ranked by their association with LAZ during the follow-up phase.
	MAG ID	family		genus		species
	Bg0416	Bacteroidaceae		Prevotella		Prevotella sp000436915
	Bg0401	Lachnospiraceae		Acetatifactor		Acetatifactor sp900066365
	Bg0184	Lachnospiraceae		Agathobacter		Agathobacter rectalis
	Bg0938	Lachnospiraceae		Bariatricus		Bariatricus comes
	Bg0774	Lachnospiraceae		Bariatricus		Bariatricus comes
	Bg0629	Lachnospiraceae		Blautia_A		Blautia_A massiliensis
	Bg0525	Lachnospiraceae		Blautia_A		Blautia_A massiliensis
	Bg0605	Lachnospiraceae		Blautia_A		Blautia_A massiliensis
	Bg0628	Lachnospiraceae		Blautia_A		Blautia_A massiliensis
	Bg0555	Lachnospiraceae		Blautia_A		Blautia_A massiliensis
	Bg0588	Lachnospiraceae		Blautia_A		Blautia_A massiliensis
	Bg0711	Lachnospiraceae		Lachnospira		Lachnospira sp000436475
	Bg0732	Lachnospiraceae		Lachnospira		Lachnospira sp000436475
	Bg0637	Acutalibacteraceae		Ruminococcus_E		Ruminococcus_E bromii_B
	Bg0722	Oscillospiraceae		CAG-170		CAG-170 sp000432135
	Bg0798	Oscillospiraceae		ER4		ER4 sp000765235
	Bg0890	Oscillospiraceae		ER4		ER4 sp000765235
	Bg0452	Ruminococcaceae		Faecalibacterium		Faecalibacterium prausnitzii_C
	Bg0449	Ruminococcaceae		Faecalibacterium		Faecalibacterium prausnitzii_C
	Bg0447	Ruminococcaceae		Faecalibacterium		Faecalibacterium prausnitzii_C
	Bg0545	Ruminococcaceae		Faecalibacterium		Faecalibacterium prausnitzii_C
	Bg0410	Ruminococcaceae		Faecalibacterium		Faecalibacterium sp900539885
	Bg0841	Ruminococcaceae		Gemmiger		Gemmiger qucibialis
	Bg0820	Ruminococcaceae		Gemmiger		Gemmiger qucibialis
	Bg0705	Ruminococcaceae		Ruminococcus_D		Ruminococcus_D bicirculans

### Sheet: Table S4
Table S4: Plasma protein levels related to anthropometric responses and treatment
(A) Association between the rate of change in plasma protein levels during treatment and the rate of change in WLZ during follow-up
	slope(WLZfollow-up) ~ b1(slope(protein levelstreatment phase)) + b2(ageenrollment) + b3(sex)
	Aptamer ID	Entrez Gene Symbol	Target Full Name	b1(slope(protein levelstreatment phase))				b2(ageenrollment)				b3(sex)a
				coefficient	std.error	P-value	q-value	coefficient	std.error	P-value	q-value	coefficient	std.error	P-value	q-value
	seq.10464.6	ANTXR1	Anthrax toxin receptor 1	0.0167053	0.0217837	0.444744	0.999826	-0.00010486	9.19004e-05	0.256252	0.29575	0.00878866	0.0107755	0.416422	0.464909
	seq.10521.10	MXRA8	Matrix-remodeling-associated protein 8	-0.00284966	0.0280934	0.919383	0.999826	-0.000108523	9.20657e-05	0.24095	0.29575	0.00949129	0.010923	0.386713	0.464909
	seq.10702.1	COL28A1	Collagen alpha-1(XXVIII) chain	0.0159263	0.0227679	0.485661	0.999826	-0.000103955	9.20617e-05	0.26119	0.29575	0.00872733	0.010791	0.420337	0.464909
	seq.11089.7	IGHA1 IGHA2	Immunoglobulin A	-0.012118	0.0429157	0.778174	0.999826	-0.000106826	9.22521e-05	0.249292	0.29575	0.00932996	0.0107779	0.388496	0.464909
	seq.11142.11	ANGPTL1	Angiopoietin-related protein 1	-0.0665157	0.0264203	0.0132047	0.855911	-0.000114852	8.95594e-05	0.2023	0.29575	0.00886373	0.0104952	0.400132	0.464909
	seq.11196.31	COL6A3	Collagen alpha-3(VI) chain	0.0131479	0.0236517	0.579372	0.999826	-0.000105776	9.2034e-05	0.252833	0.29575	0.00863695	0.0108354	0.427048	0.464909
	seq.11696.7	CRABP2	Cellular retinoic acid-binding protein 2	0.00739051	0.0212134	0.728191	0.999826	-0.000107039	9.20943e-05	0.24755	0.29575	0.00897738	0.0108188	0.408389	0.464909
	seq.12684.5	SCIN	Adseverin	0.0465265	0.0228932	0.0444451	0.855911	-9.12668e-05	9.07781e-05	0.316842	0.321123	0.00847054	0.0105994	0.425866	0.464909
	seq.13114.50	LUM	Lumican	0.00355002	0.0222903	0.873744	0.999826	-0.00010927	9.19985e-05	0.237408	0.29575	0.00933619	0.0107813	0.388328	0.464909
	seq.13122.19	FLRT2	Leucine-rich repeat transmembrane protein FLRT2	0.000935234	0.0236692	0.968551	0.999826	-0.000108504	9.26032e-05	0.243755	0.29575	0.00926938	0.0108383	0.394213	0.464909
	seq.13463.1	PXDN	Peroxidasin homolog	0.0461107	0.0250697	0.0684729	0.855911	-8.51166e-05	9.15681e-05	0.354571	0.354571	0.00712672	0.0106913	0.50638	0.50638
	seq.14136.234	CD93	Complement component C1q receptor	0.0111189	0.0273013	0.684576	0.999826	-0.000104459	9.25693e-05	0.261505	0.29575	0.008897	0.010822	0.412725	0.464909
	seq.15466.30	COL9A1	Collagen alpha-1(IX) chain	0.0208426	0.0242614	0.392098	0.999826	-0.000100146	9.22553e-05	0.279976	0.29575	0.00858442	0.0107802	0.427504	0.464909
	seq.15491.20	CD248	Endosialin	0.00206236	0.0232638	0.929515	0.999826	-0.000108201	9.23442e-05	0.243754	0.29575	0.00920037	0.010856	0.398497	0.464909
	seq.15559.5	ANTXR2	Anthrax toxin receptor 2	0.0121431	0.0213487	0.570613	0.999826	-0.00011016	9.18789e-05	0.233027	0.29575	0.00898895	0.0107813	0.406164	0.464909
	seq.15626.223	HSPG2	Basement membrane-specific heparan sulfate proteoglycan core protein	-0.0315593	0.0270368	0.245538	0.999826	-0.000123088	9.22401e-05	0.184723	0.29575	0.00919547	0.0107181	0.392727	0.464909
	seq.15635.4	SMOC2	SPARC-related modular calcium-binding protein 2	-0.00361656	0.0239157	0.880069	0.999826	-0.000108882	9.19749e-05	0.238946	0.29575	0.00961681	0.0109657	0.382339	0.464909
	seq.16302.11	BPIFA2	BPI fold-containing family A member 2	-0.0343869	0.0343905	0.31948	0.999826	-9.99341e-05	9.20235e-05	0.279786	0.29575	0.0101253	0.0107652	0.34892	0.464909
	seq.16828.8	COL6A1	Collagen alpha-1(VI) chain	-0.0238096	0.0288204	0.410452	0.999826	-0.000112095	9.17897e-05	0.224522	0.29575	0.00983059	0.0107676	0.36318	0.464909
	seq.17156.72	DCLK1	Serine/threonine-protein kinase DCLK1	0.00668267	0.0251796	0.79118	0.999826	-0.000108287	9.19869e-05	0.241569	0.29575	0.00934996	0.010779	0.387534	0.464909
	seq.17447.52	SFRP4	Secreted frizzled-related protein 4	0.0173071	0.0206063	0.402726	0.999826	-0.000101629	9.21112e-05	0.272209	0.29575	0.00821979	0.0108268	0.449297	0.466512
	seq.18216.22	IL11RA	Interleukin-11 receptor subunit alpha	0.0369294	0.0224867	0.103288	0.968326	-9.77504e-05	9.11688e-05	0.285899	0.297811	0.00786989	0.0106924	0.463224	0.469484
	seq.18819.21	PPIC	Peptidyl-prolyl cis-trans isomerase C	0.01392	0.0253304	0.583711	0.999826	-0.000108254	9.18702e-05	0.241119	0.29575	0.00896515	0.0107858	0.407601	0.464909
	seq.19127.1	HSPB6	Heat shock protein beta-6	0.0181188	0.023822	0.448473	0.999826	-0.000108327	9.17545e-05	0.240212	0.29575	0.0081588	0.0108608	0.454072	0.466512
	seq.19372.7	MDGA2	MAM domain-containing glycosylphosphatidylinositol anchor protein 2	0.00791261	0.0253804	0.755792	0.999826	-0.000105983	9.24281e-05	0.253924	0.29575	0.00914384	0.0107906	0.398553	0.464909
	seq.19377.14	OLFM2	Noelin-2	0.00665246	0.0262415	0.800332	0.999826	-0.000110963	9.23075e-05	0.231817	0.29575	0.00914586	0.0107987	0.398801	0.464909
	seq.2590.69	ROR1	Inactive tyrosine-protein kinase transmembrane receptor ROR1	0.011991	0.0250564	0.633169	0.999826	-0.00010281	9.2776e-05	0.270126	0.29575	0.00881885	0.0108201	0.416747	0.464909
	seq.2819.23	CDH5	Cadherin-5	-0.0133981	0.0310889	0.667311	0.999826	-0.000112571	9.22968e-05	0.225112	0.29575	0.00965292	0.0108015	0.373385	0.464909
	seq.3041.55	MRC2	C-type mannose receptor 2	0.000426976	0.0240163	0.985847	0.999826	-0.00010877	9.24047e-05	0.241604	0.29575	0.00929424	0.0108342	0.392769	0.464909
	seq.3195.50	GNLY	Granulysin	-0.000234639	0.0347617	0.994626	0.999826	-0.000108858	9.25574e-05	0.242001	0.29575	0.00931064	0.0107882	0.38993	0.464909
	seq.3196.6	HAPLN1	Hyaluronan and proteoglycan link protein 1	0.0362267	0.024903	0.148497	0.999826	-0.000100708	9.13165e-05	0.272417	0.29575	0.00859835	0.0106941	0.423054	0.464909
	seq.3206.4	LYVE1	Lymphatic vessel endothelial hyaluronic acid receptor 1	0.0179875	0.0317928	0.57266	0.999826	-0.00010972	9.18655e-05	0.234816	0.29575	0.00945025	0.0107691	0.382043	0.464909
	seq.3220.40	RET	Proto-oncogene tyrosine-protein kinase receptor Ret	-0.00253632	0.0249847	0.91932	0.999826	-0.000109523	9.21663e-05	0.237179	0.29575	0.00944225	0.0108557	0.386238	0.464909
	seq.3234.23	CCDC80	Coiled-coil domain-containing protein 80	0.00310161	0.026725	0.907812	0.999826	-0.000109336	9.20455e-05	0.237364	0.29575	0.00924135	0.0107986	0.393909	0.464909
	seq.3280.49	ACAN	Aggrecan core protein	-0.00385952	0.0270249	0.88669	0.999826	-0.000109983	9.22719e-05	0.23576	0.29575	0.00938675	0.0107928	0.38628	0.464909
	seq.3299.29	CNTN5	Contactin-5	0.002055	0.0262686	0.937782	0.999826	-0.00010896	9.19821e-05	0.238647	0.29575	0.00929252	0.0107844	0.390684	0.464909
	seq.3340.53	THBS4	Thrombospondin-4	-0.00355413	0.0235036	0.880072	0.999826	-0.000110355	9.2458e-05	0.235123	0.29575	0.00944334	0.0108147	0.384392	0.464909
	seq.3352.80	CA6	Carbonic anhydrase 6	0.00233643	0.0361644	0.948601	0.999826	-0.000109651	9.2661e-05	0.239131	0.29575	0.00931647	0.0107814	0.389334	0.464909
	seq.3457.57	POSTN	Periostin	0.0156492	0.024114	0.517665	0.999826	-0.000106918	9.18664e-05	0.246919	0.29575	0.008952	0.010776	0.407861	0.464909
	seq.4234.8	IL1RL1	Interleukin-1 receptor-like 1	-0.0636564	0.0331386	0.0572399	0.855911	-0.000103804	9.05694e-05	0.254144	0.29575	0.0087729	0.0106149	0.410262	0.464909
	seq.4541.49	CDON	Cell adhesion molecule-related/down-regulated by oncogenes	0.0145661	0.0234602	0.535914	0.999826	-0.000102472	9.24152e-05	0.26984	0.29575	0.00850579	0.0108416	0.434343	0.464909
	seq.4568.17	SLITRK5	SLIT and NTRK-like protein 5	0.00811315	0.0255731	0.751632	0.999826	-0.000106703	9.22099e-05	0.24962	0.29575	0.00916311	0.0107871	0.397411	0.464909
	seq.4866.59	NTRK2	BDNF/NT-3 growth factors receptor	0.00905434	0.0235507	0.701352	0.999826	-0.000104628	9.26016e-05	0.2609	0.29575	0.00888622	0.0108316	0.413701	0.464909
	seq.4979.34	DPT	Dermatopontin	-0.020423	0.028862	0.480633	0.999826	-0.000105875	9.18836e-05	0.251621	0.29575	0.0103901	0.010865	0.340949	0.464909
	seq.5029.3	FAP	Prolyl endopeptidase FAP	-5.88595e-06	0.0269011	0.999826	0.999826	-0.000108928	9.21127e-05	0.239447	0.29575	0.0093134	0.0108126	0.390856	0.464909
	seq.5116.62	ROBO2	Roundabout homolog 2	0.00242458	0.0273235	0.929447	0.999826	-0.000109347	9.2102e-05	0.237602	0.29575	0.00925759	0.0107993	0.393112	0.464909
	seq.5242.37	MAP2K4	Dual specificity mitogen-activated protein kinase kinase 4	-0.00173415	0.0304683	0.954711	0.999826	-0.000109344	9.22731e-05	0.238481	0.29575	0.00934081	0.0107922	0.388575	0.464909
	seq.5457.5	COLEC12	Collectin-12	0.0208525	0.0282996	0.462729	0.999826	-0.000102896	9.21296e-05	0.2664	0.29575	0.00877031	0.0107811	0.417634	0.464909
	seq.5631.83	MLN	Promotilin	0.0741374	0.0398788	0.0655958	0.855911	-0.000122351	9.09074e-05	0.181011	0.29575	0.0113598	0.0106786	0.289671	0.464909
	seq.5688.65	CBLN4	Cerebellin-4	-0.00373142	0.0276744	0.892982	0.999826	-0.000108564	9.20157e-05	0.240519	0.29575	0.00936143	0.0107866	0.387284	0.464909
	seq.5698.60	TNXB	Tenascin-X	0.00230435	0.0261202	0.929856	0.999826	-0.000108098	9.24596e-05	0.244788	0.29575	0.00927448	0.0107901	0.391847	0.464909
	seq.5843.60	EHMT2	Histone-lysine N-methyltransferase EHMT2	0.0309552	0.0243796	0.206772	0.999826	-0.000109023	9.13401e-05	0.235114	0.29575	0.00840517	0.0107299	0.435052	0.464909
	seq.6022.57	NELL2	Protein kinase C-binding protein NELL2	-0.0216285	0.026698	0.419561	0.999826	-0.000109863	9.17273e-05	0.233515	0.29575	0.0100208	0.010786	0.354824	0.464909
	seq.6373.54	DLK1	Protein delta homolog 1	0.00532943	0.026601	0.841566	0.999826	-0.000108264	9.2027e-05	0.241872	0.29575	0.00931057	0.0107796	0.389555	0.464909
	seq.6472.40	PMEL	Melanocyte protein PMEL	0.0126837	0.0274352	0.644736	0.999826	-0.000104696	9.23522e-05	0.259316	0.29575	0.00875881	0.0108379	0.420681	0.464909
	seq.6496.60	DLK1	Protein delta homolog 1	0.0227903	0.0281719	0.420214	0.999826	-0.000100581	9.22992e-05	0.278134	0.29575	0.00920537	0.0107515	0.393687	0.464909
	seq.6557.50	LRRC15	Leucine-rich repeat-containing protein 15	-0.0266433	0.0274101	0.333095	0.999826	-0.000103243	9.17913e-05	0.263054	0.29575	0.0102679	0.0107819	0.342948	0.464909
	seq.6603.18	KAL1	Anosmin-1	0.016091	0.0313556	0.608821	0.999826	-0.000105792	9.20804e-05	0.252997	0.29575	0.0094692	0.0107733	0.381279	0.464909
	seq.6605.17	IGFALS	Insulin-like growth factor-binding protein complex acid labile subunit	0.0107615	0.0377599	0.776164	0.999826	-0.000108897	9.19509e-05	0.238761	0.29575	0.00923097	0.0107815	0.393691	0.464909
	seq.7083.74	MATN4	Matrilin-4	-8.73044e-05	0.0231293	0.996995	0.999826	-0.000108935	9.20062e-05	0.238878	0.29575	0.00931687	0.0108248	0.391213	0.464909
	seq.7145.1	ITIH3	Inter-alpha-trypsin inhibitor heavy chain H3	0.00494401	0.0302074	0.870282	0.999826	-0.000108649	9.19885e-05	0.240013	0.29575	0.00919936	0.0108026	0.396231	0.464909
	seq.7178.59	DEPP	Protein DEPP	0.0408924	0.0485155	0.401065	0.999826	-0.00010046	9.22469e-05	0.278435	0.29575	0.00952338	0.0107509	0.37758	0.464909
	seq.7251.64	C1QTNF3	Complement C1q tumor necrosis factor-related protein 3	0.0153806	0.0237189	0.517997	0.999826	-0.000108391	9.18182e-05	0.240258	0.29575	0.00947001	0.0107644	0.380843	0.464909
	seq.8043.153	COMP	Cartilage oligomeric matrix protein	0.0105741	0.0223321	0.636766	0.999826	-0.000107119	9.19726e-05	0.246576	0.29575	0.00915263	0.0107762	0.397476	0.464909
	seq.8406.17	IGF1	Insulin-like growth factor I	0.0469546	0.0252613	0.0656406	0.855911	-0.000106629	9.06291e-05	0.241829	0.29575	0.0103527	0.0106364	0.332452	0.464909
	seq.8484.24	LEP	Leptin	-0.00870069	0.0242375	0.720277	0.999826	-0.000110929	9.21006e-05	0.230917	0.29575	0.00979524	0.0108587	0.368927	0.464909
	seq.8773.172	EMILIN3	EMILIN-3	0.0177988	0.0227856	0.436338	0.999826	-9.80666e-05	9.2786e-05	0.292787	0.300808	0.00884754	0.0107693	0.413045	0.464909
	seq.8841.65	CILP2	Cartilage intermediate layer protein 2	0.00521379	0.0256899	0.839535	0.999826	-0.000106741	9.25959e-05	0.251421	0.29575	0.00918716	0.0107974	0.396627	0.464909
	seq.8956.96	SCARF2	Scavenger receptor class F member 2	0.00108447	0.0257283	0.966452	0.999826	-0.000108706	9.21329e-05	0.240505	0.29575	0.00925214	0.0108783	0.396825	0.464909
	seq.8974.172	COL15A1	Collagen alpha-1(XV) chain	-0.00290272	0.0246625	0.906514	0.999826	-0.000109782	9.22646e-05	0.236572	0.29575	0.00948591	0.0108802	0.385123	0.464909
	seq.8982.65	THBS3	Thrombospondin-3	0.00524758	0.0235445	0.824028	0.999826	-0.000107099	9.23288e-05	0.248484	0.29575	0.00924566	0.0107834	0.393024	0.464909
	seq.9294.45	MFAP2	Microfibrillar-associated protein 2	0.0443114	0.0260622	0.0918174	0.968326	-0.000102787	9.09109e-05	0.260582	0.29575	0.00826251	0.0106653	0.440113	0.464909
	seq.9369.174	LRRC4C	Leucine-rich repeat-containing protein 4C	0.0208899	0.0250656	0.406356	0.999826	-0.000105442	9.18e-05	0.253122	0.29575	0.00840013	0.0108045	0.438494	0.464909
	seq.9525.1	PTK7	Inactive tyrosine-protein kinase 7	0.00374355	0.0255631	0.88383	0.999826	-0.000107304	9.26403e-05	0.249167	0.29575	0.00908115	0.0108963	0.406354	0.464909
	seq.9793.145	IGDCC4	Immunoglobulin superfamily DCC subclass member 4	-0.00379756	0.0274583	0.890245	0.999826	-0.000108692	9.19916e-05	0.239844	0.29575	0.00936756	0.0107877	0.387026	0.464909
	aPositive values indicate a higher representation in male participants, and negative values indicate a higher representation in female participants.
(B) Association between the rate of change in plasma protein abundance during treatment and the rate of change in LAZ during follow-up
	slope(LAZfollow-up) ~ b1(slope(protein levelstreatment phase)) + b2(ageenrollment) + b3(sex)
	Aptamer ID	Entrez Gene Symbol	Target Full Name	b1(slope(protein levelstreatment phase))				b2(ageenrollment)				b3(sex)a
				coefficient	std.error	P-value	q-value	coefficient	std.error	P-value	q-value	coefficient	std.error	P-value	q-value
	seq.10702.1	COL28A1	Collagen alpha-1(XXVIII) chain	0.0310896	0.0115411	0.00813108	0.0487697	7.85e-05	4.67e-05	0.0954396	0.181926	0.00893516	0.00546998	0.105125	0.136774
	seq.11196.31	COL6A3	Collagen alpha-3(VI) chain	0.0308776	0.0120118	0.0114406	0.0487697	7.62e-05	4.67e-05	0.106006	0.181926	0.00849066	0.00550292	0.125617	0.137155
	seq.13463.1	PXDN	Peroxidasin homolog	0.036646	0.0128192	0.00505934	0.0487697	8.77e-05	4.68e-05	0.0636936	0.181926	0.00834116	0.00546691	0.12984	0.137155
	seq.15466.30	COL9A1	Collagen alpha-1(IX) chain	0.0326446	0.0123237	0.00922029	0.0487697	8.25e-05	4.69e-05	0.0809771	0.181926	0.00893739	0.00547586	0.105409	0.136774
	seq.15635.4	SMOC2	SPARC-related modular calcium-binding protein 2	0.0317384	0.0121181	0.0100153	0.0487697	6.84e-05	4.66e-05	0.145191	0.181926	0.0074146	0.00555634	0.18472	0.18472
	seq.18216.22	IL11RA	Interleukin-11 receptor subunit alpha	0.0295702	0.0115409	0.0117047	0.0487697	7.77e-05	4.68e-05	0.0995295	0.181926	0.00892316	0.00548767	0.106703	0.136774
	seq.18819.21	PPIC	Peptidyl-prolyl cis-trans isomerase C	0.0356252	0.012804	0.00631766	0.0487697	7.05e-05	4.64e-05	0.131865	0.181926	0.00918805	0.00545202	0.0946744	0.136774
	seq.3196.6	HAPLN1	Hyaluronan and proteoglycan link protein 1	0.0345404	0.0127058	0.00758363	0.0487697	7.66e-05	4.66e-05	0.10295	0.181926	0.00939726	0.00545625	0.087728	0.136774
	seq.3220.40	RET	Proto-oncogene tyrosine-protein kinase receptor Ret	0.0393201	0.0125033	0.00211988	0.0487697	7.8e-05	4.61e-05	0.093609	0.181926	0.00807851	0.00543259	0.139763	0.143592
	seq.3340.53	THBS4	Thrombospondin-4	0.0343485	0.0118328	0.00444093	0.0487697	8.26e-05	4.65e-05	0.0788047	0.181926	0.00882129	0.00544463	0.107956	0.136774
	seq.4568.17	SLITRK5	SLIT and NTRK-like protein 5	0.03503	0.0129371	0.00781794	0.0487697	7.84e-05	4.66e-05	0.0957407	0.181926	0.00943076	0.00545704	0.0866635	0.136774
	seq.4866.59	NTRK2	BDNF/NT-3 growth factors receptor	0.0317207	0.0119292	0.00896314	0.0487697	8.38e-05	4.69e-05	0.0766173	0.181926	0.00858294	0.00548659	0.120507	0.137155
	seq.5457.5	COLEC12	Collectin-12	0.0410723	0.0142894	0.00483186	0.0487697	8.06e-05	4.65e-05	0.0857433	0.181926	0.00900951	0.00544375	0.100671	0.136774
	seq.7251.64	C1QTNF3	Complement C1q tumor necrosis factor-related protein 3	0.0330508	0.0120035	0.00686506	0.0487697	6.99e-05	4.65e-05	0.135239	0.181926	0.0104158	0.00544757	0.0583854	0.136774
	seq.8406.17	IGF1	Insulin-like growth factor I	0.0344339	0.0129816	0.00912865	0.0487697	7.04e-05	4.66e-05	0.133192	0.181926	0.0108412	0.00546601	0.0497293	0.136774
	seq.8841.65	CILP2	Cartilage intermediate layer protein 2	0.0336186	0.013029	0.0111419	0.0487697	8.29e-05	4.7e-05	0.0803637	0.181926	0.00926603	0.00547606	0.093359	0.136774
	seq.8974.172	COL15A1	Collagen alpha-1(XV) chain	0.0381249	0.012361	0.00256034	0.0487697	8e-05	4.62e-05	0.0863968	0.181926	0.00781073	0.00545325	0.154793	0.156885
	seq.8982.65	THBS3	Thrombospondin-3	0.0318412	0.0119176	0.00865027	0.0487697	7.98e-05	4.67e-05	0.0902535	0.181926	0.00966892	0.0054583	0.0791635	0.136774
	seq.4541.49	CDON	Cell adhesion molecule-related/down-regulated by oncogenes	0.029876	0.0119356	0.0137274	0.0514776	8.2e-05	4.7e-05	0.0838666	0.181926	0.00842277	0.00551573	0.129519	0.137155
	seq.5029.3	FAP	Prolyl endopeptidase FAP	0.0344021	0.0136586	0.0131651	0.0514776	7.5e-05	4.68e-05	0.111618	0.181926	0.00903036	0.00548993	0.102746	0.136774
	seq.11696.7	CRABP2	Cellular retinoic acid-binding protein 2	0.0266404	0.0107875	0.0150096	0.0536057	7.56e-05	4.68e-05	0.109418	0.181926	0.00886827	0.00550159	0.109739	0.136774
	seq.3206.4	LYVE1	Lymphatic vessel endothelial hyaluronic acid receptor 1	0.039653	0.016188	0.0158259	0.0539521	6.7e-05	4.68e-05	0.154739	0.181926	0.0103809	0.00548334	0.0608698	0.136774
	seq.12684.5	SCIN	Adseverin	0.0287637	0.0118549	0.0168203	0.0545395	7.97e-05	4.7e-05	0.0928301	0.181926	0.0095579	0.00548874	0.0843175	0.136774
	seq.14136.234	CD93	Complement component C1q receptor	0.0332006	0.0139093	0.0186347	0.0545395	8.21e-05	4.72e-05	0.0844229	0.181926	0.00883604	0.00551352	0.111788	0.136774
	seq.17156.72	DCLK1	Serine/threonine-protein kinase DCLK1	0.0305391	0.0128244	0.018907	0.0545395	7.17e-05	4.69e-05	0.128784	0.181926	0.0102468	0.00548995	0.0645463	0.136774
	seq.9793.145	IGDCC4	Immunoglobulin superfamily DCC subclass member 4	0.0334754	0.0139781	0.0182569	0.0545395	6.67e-05	4.68e-05	0.157179	0.181926	0.00959987	0.00549166	0.0831419	0.136774
	seq.2590.69	ROR1	Inactive tyrosine-protein kinase transmembrane receptor ROR1	0.0298227	0.0127827	0.0213986	0.0592882	8.4e-05	4.73e-05	0.0787214	0.181926	0.00884932	0.00551994	0.111667	0.136774
	seq.2819.23	CDH5	Cadherin-5	0.0367943	0.0158613	0.0221342	0.0592882	7.88e-05	4.71e-05	0.0971537	0.181926	0.00914597	0.00551084	0.0997369	0.136774
	seq.8956.96	SCARF2	Scavenger receptor class F member 2	0.0301931	0.0131205	0.0231965	0.059991	7.49e-05	4.7e-05	0.113568	0.181926	0.00837832	0.00554756	0.133741	0.139313
	seq.19377.14	OLFM2	Noelin-2	0.0303666	0.0133946	0.0252715	0.0631787	5.95e-05	4.71e-05	0.209514	0.209514	0.0093149	0.00551203	0.0937759	0.136774
	seq.5116.62	ROBO2	Roundabout homolog 2	0.0311078	0.0139534	0.0277462	0.0671279	6.34e-05	4.7e-05	0.180554	0.188077	0.00936512	0.00551493	0.0922094	0.136774
	seq.17447.52	SFRP4	Secreted frizzled-related protein 4	0.0226262	0.0105726	0.0344799	0.0783633	7.83e-05	4.73e-05	0.100329	0.181926	0.00864938	0.00555499	0.122231	0.137155
	seq.9369.174	LRRC4C	Leucine-rich repeat-containing protein 4C	0.027605	0.0128584	0.0339242	0.0783633	7.34e-05	4.71e-05	0.122057	0.181926	0.00887226	0.00554258	0.112201	0.136774
	seq.13122.19	FLRT2	Leucine-rich repeat transmembrane protein FLRT2	0.024892	0.0121255	0.0423751	0.0886215	8e-05	4.74e-05	0.0944372	0.181926	0.0089121	0.00555238	0.111239	0.136774
	seq.5698.60	TNXB	Tenascin-X	0.0275258	0.0133805	0.0419528	0.0886215	7.87e-05	4.74e-05	0.099507	0.181926	0.00961607	0.00552738	0.0846076	0.136774
	seq.9294.45	MFAP2	Microfibrillar-associated protein 2	0.0277322	0.0135199	0.0425383	0.0886215	7.26e-05	4.72e-05	0.126487	0.181926	0.00942127	0.00553266	0.0913219	0.136774
	seq.6603.18	KAL1	Anosmin-1	0.0320429	0.0160988	0.0489413	0.0992054	7.5e-05	4.73e-05	0.11543	0.181926	0.0103895	0.00553132	0.062895	0.136774
	seq.3299.29	CNTN5	Contactin-5	0.0264597	0.0134779	0.0520598	0.10275	6.83e-05	4.72e-05	0.150413	0.181926	0.00981229	0.00553331	0.0788471	0.136774
	seq.3280.49	ACAN	Aggrecan core protein	0.0268153	0.0138738	0.0557419	0.105103	7.61e-05	4.74e-05	0.110984	0.181926	0.00956794	0.00554073	0.0869055	0.136774
	seq.4979.34	DPT	Dermatopontin	0.0286624	0.0148487	0.0560549	0.105103	6.45e-05	4.73e-05	0.175309	0.185185	0.00856754	0.00558976	0.128115	0.137155
	seq.16828.8	COL6A1	Collagen alpha-1(VI) chain	0.0284655	0.0148421	0.0576266	0.105415	7.25e-05	4.73e-05	0.127648	0.181926	0.00946032	0.00554516	0.0907219	0.136774
	seq.3041.55	MRC2	C-type mannose receptor 2	0.0227092	0.0123467	0.068475	0.116719	7.71e-05	4.75e-05	0.10741	0.181926	0.00906948	0.00556983	0.106217	0.136774
	seq.6557.50	LRRC15	Leucine-rich repeat-containing protein 15	0.0262419	0.0141462	0.066173	0.116719	6.32e-05	4.74e-05	0.185138	0.19021	0.00913861	0.00556449	0.103282	0.136774
	seq.7083.74	MATN4	Matrilin-4	0.0218828	0.0118905	0.0683161	0.116719	7.07e-05	4.73e-05	0.137841	0.181926	0.00916334	0.00556492	0.102389	0.136774
	seq.15491.20	CD248	Endosialin	0.021804	0.0119634	0.0709905	0.117307	7.64e-05	4.75e-05	0.110285	0.181926	0.00888579	0.00558269	0.114228	0.136774
	seq.3457.57	POSTN	Periostin	0.0223259	0.012428	0.0750767	0.117307	7.16e-05	4.73e-05	0.133126	0.181926	0.00956352	0.00555383	0.0877874	0.136774
	seq.6022.57	NELL2	Protein kinase C-binding protein NELL2	0.0249138	0.0137713	0.0730688	0.117307	6.98e-05	4.73e-05	0.142726	0.181926	0.00926382	0.0055636	0.0986437	0.136774
	seq.8773.172	EMILIN3	EMILIN-3	0.0212223	0.0117514	0.0735668	0.117307	8.17e-05	4.79e-05	0.0904733	0.181926	0.00952361	0.00555412	0.0891189	0.136774
	seq.5843.60	EHMT2	Histone-lysine N-methyltransferase EHMT2	0.0222669	0.0126368	0.0807378	0.123578	6.87e-05	4.73e-05	0.149595	0.181926	0.00942567	0.00556168	0.0928521	0.136774
	seq.6496.60	DLK1	Protein delta homolog 1	0.025209	0.0145482	0.0858368	0.128755	7.8e-05	4.77e-05	0.104561	0.181926	0.00995956	0.00555216	0.0754933	0.136774
	seq.15559.5	ANTXR2	Anthrax toxin receptor 2	0.0188032	0.0110129	0.0904718	0.133047	6.68e-05	4.74e-05	0.161158	0.181926	0.00957674	0.00556159	0.0877921	0.136774
	seq.9525.1	PTK7	Inactive tyrosine-protein kinase 7	0.0221329	0.0131747	0.095704	0.138035	7.83e-05	4.77e-05	0.103551	0.181926	0.0087068	0.00561573	0.12381	0.137155
	seq.8043.153	COMP	Cartilage oligomeric matrix protein	0.0184364	0.0115329	0.112677	0.159449	7.19e-05	4.75e-05	0.132817	0.181926	0.00979886	0.00556513	0.0809605	0.136774
	seq.10464.6	ANTXR1	Anthrax toxin receptor 1	0.0176246	0.0112729	0.12072	0.167666	7.3e-05	4.76e-05	0.127331	0.181926	0.00952543	0.00557627	0.0903194	0.136774
	seq.3195.50	GNLY	Granulysin	-0.0273234	0.0179526	0.130785	0.178343	7.68e-05	4.78e-05	0.110702	0.181926	0.00977878	0.00557158	0.0819253	0.136774
	seq.10521.10	MXRA8	Matrix-remodeling-associated protein 8	0.0210907	0.0145224	0.149168	0.189249	6.58e-05	4.76e-05	0.169732	0.183233	0.0087609	0.00564646	0.123536	0.137155
	seq.19127.1	HSPB6	Heat shock protein beta-6	0.0178317	0.0123463	0.151399	0.189249	6.93e-05	4.76e-05	0.147523	0.181926	0.00894274	0.00562885	0.11489	0.136774
	seq.19372.7	MDGA2	MAM domain-containing glycosylphosphatidylinositol anchor protein 2	0.0194305	0.0131202	0.141376	0.189249	7.6e-05	4.78e-05	0.114542	0.181926	0.00966293	0.00557811	0.0859258	0.136774
	seq.6373.54	DLK1	Protein delta homolog 1	0.0199413	0.0137531	0.14982	0.189249	7.12e-05	4.76e-05	0.137102	0.181926	0.010069	0.00557322	0.0734521	0.136774
	seq.7178.59	DEPP	Protein DEPP	0.0363975	0.0251579	0.150708	0.189249	7.63e-05	4.78e-05	0.11351	0.181926	0.0102659	0.00557494	0.0681565	0.136774
	seq.3352.80	CA6	Carbonic anhydrase 6	0.02371	0.018735	0.208258	0.256055	6.14e-05	4.8e-05	0.203369	0.206117	0.0101119	0.00558534	0.0728627	0.136774
	seq.13114.50	LUM	Lumican	0.0143489	0.0115516	0.216727	0.256524	6.74e-05	4.77e-05	0.160362	0.181926	0.0101717	0.00558719	0.0712994	0.136774
	seq.3234.23	CCDC80	Coiled-coil domain-containing protein 80	0.0171222	0.0138499	0.218901	0.256524	6.65e-05	4.77e-05	0.166005	0.183093	0.00968214	0.00559625	0.0863167	0.136774
	seq.4234.8	IL1RL1	Interleukin-1 receptor-like 1	-0.0218257	0.0174456	0.21347	0.256524	7.05e-05	4.77e-05	0.141939	0.181926	0.0098936	0.00558812	0.0793216	0.136774
	seq.5688.65	CBLN4	Cerebellin-4	0.0175976	0.0143437	0.222405	0.256621	6.7e-05	4.77e-05	0.162521	0.181926	0.00985151	0.00559068	0.0807274	0.136774
	seq.7145.1	ITIH3	Inter-alpha-trypsin inhibitor heavy chain H3	-0.0164833	0.0156844	0.295508	0.335805	6.78e-05	4.78e-05	0.158303	0.181926	0.0104585	0.00560897	0.0648096	0.136774
	seq.11089.7	IGHA1 IGHA2	Immunoglobulin A	-0.020028	0.022317	0.371379	0.415723	7.22e-05	4.8e-05	0.13494	0.181926	0.0101065	0.00560469	0.0739941	0.136774
	seq.6605.17	IGFALS	Insulin-like growth factor-binding protein complex acid labile subunit	0.0162646	0.0196462	0.40947	0.451622	6.88e-05	4.78e-05	0.153147	0.181926	0.00995456	0.00560955	0.0786377	0.136774
	seq.6472.40	PMEL	Melanocyte protein PMEL	0.0106437	0.0142908	0.45793	0.49775	7.23e-05	4.81e-05	0.135591	0.181926	0.00961362	0.0056454	0.0913095	0.136774
	seq.5242.37	MAP2K4	Dual specificity mitogen-activated protein kinase kinase 4	0.0108931	0.0158619	0.493636	0.528896	7.14e-05	4.8e-05	0.140108	0.181926	0.00990556	0.00561844	0.0805728	0.136774
	seq.16302.11	BPIFA2	BPI fold-containing family A member 2	0.00920347	0.0179984	0.610094	0.644466	6.63e-05	4.82e-05	0.171018	0.183233	0.00986151	0.00563399	0.0827466	0.136774
	seq.11142.11	ANGPTL1	Angiopoietin-related protein 1	0.0059977	0.0141495	0.672452	0.70047	6.93e-05	4.8e-05	0.151313	0.181926	0.0101194	0.00562076	0.0744481	0.136774
	seq.15626.223	HSPG2	Basement membrane-specific heparan sulfate proteoglycan core protein	0.00424294	0.0141828	0.765361	0.775704	7.07e-05	4.84e-05	0.146962	0.181926	0.0100947	0.00562241	0.0752334	0.136774
	seq.8484.24	LEP	Leptin	0.00380505	0.0126461	0.764048	0.775704	6.96e-05	4.81e-05	0.150087	0.181926	0.00986806	0.00566562	0.0842508	0.136774
	seq.5631.83	MLN	Promotilin	0.00493911	0.0211115	0.81544	0.81544	6.79e-05	4.81e-05	0.161244	0.181926	0.0102152	0.00565314	0.0734004	0.136774
	aPositive values indicate a higher representation in male participants, and negative values indicate a higher representation in female participants.
(C) Association between protein levels and treatment group over time during the treatment phase.
	Protein levels ~ b1(study week) + b2(treatment group) + b3(study week:treatment group)
	Aptamer ID	Entrez Gene Symbol	Target Full Name	b1(study week)				b2(treatment group)a				b3(study week:treatment group)a
				coefficient	std.error	P-value	q-value	coefficient	std.error	P-value	q-value	coefficient	std.error	P-value	q-value
	seq.10702.1	COL28A1	Collagen alpha-1(XXVIII) chain	0.0210376	0.025486	0.182149	0.288403	0.0531002	0.0854049	0.534578	0.73125	0.00612488	0.0360178	0.86512	0.73125
	seq.11196.31	COL6A3	Collagen alpha-3(VI) chain	0.00981018	0.0254233	0.514572	0.627393	0.0576752	0.0855477	0.500712	0.73125	0.00383217	0.0359286	0.915152	0.73125
	seq.11696.7	CRABP2	Cellular retinoic acid-binding protein 2	0.0323651	0.0253627	0.00169399	0.00919595	0.103509	0.0844041	0.221013	0.661378	0.0491326	0.0358448	0.171799	0.661378
	seq.12684.5	SCIN	Adseverin	0.0245088	0.0263983	0.195311	0.296872	0.104932	0.0847899	0.216796	0.661378	-0.00055216	0.0373149	0.988207	0.661378
	seq.13122.19	FLRT2	Leucine-rich repeat transmembrane protein FLRT2	0.0307328	0.0252316	0.0104499	0.0330915	0.0743291	0.0848894	0.381946	0.697775	0.0305899	0.0356577	0.391849	0.697775
	seq.13463.1	PXDN	Peroxidasin homolog	-0.00194829	0.0220902	0.927147	0.947949	0.102894	0.0854937	0.229921	0.661378	0.0010403	0.0312035	0.973433	0.661378
	seq.14136.234	CD93	Complement component C1q receptor	0.0190825	0.0243625	0.0562508	0.118752	0.0728274	0.08536	0.394278	0.697775	0.0278891	0.0344239	0.418687	0.697775
	seq.15466.30	COL9A1	Collagen alpha-1(IX) chain	0.00434851	0.024558	0.119697	0.20675	0.174641	0.0849177	0.0406224	0.661378	0.0455039	0.0347019	0.191081	0.661378
	seq.15635.4	SMOC2	SPARC-related modular calcium-binding protein 2	0.00361082	0.0240965	0.543393	0.627393	0.117947	0.0856198	0.169454	0.661378	0.0134997	0.0340463	0.692108	0.661378
	seq.17156.72	DCLK1	Serine/threonine-protein kinase DCLK1	0.00588897	0.023184	0.0701231	0.133234	0.123324	0.0852818	0.149333	0.661378	0.0478211	0.0327533	0.145653	0.661378
	seq.17447.52	SFRP4	Secreted frizzled-related protein 4	0.0450547	0.0279198	0.0024347	0.0105635	0.046704	0.0840584	0.578845	0.73125	0.0309016	0.0394818	0.434614	0.73125
	seq.18216.22	IL11RA	Interleukin-11 receptor subunit alpha	0.0199832	0.0251301	0.401277	0.54459	-0.0482354	0.0858211	0.574517	0.73125	-0.0101028	0.035512	0.776297	0.73125
	seq.18819.21	PPIC	Peptidyl-prolyl cis-trans isomerase C	0.0132447	0.0233241	0.133399	0.220398	0.070237	0.0855174	0.412195	0.697775	0.0231418	0.0329516	0.483208	0.697775
	seq.19377.14	OLFM2	Noelin-2	0.0151854	0.0222455	0.284379	0.415631	0.0455001	0.0858403	0.596546	0.73125	0.00334846	0.0314232	0.915232	0.73125
	seq.2590.69	ROR1	Inactive tyrosine-protein kinase transmembrane receptor ROR1	0.0188769	0.0248278	0.046096	0.109478	0.0881559	0.0852153	0.301754	0.661378	0.0326046	0.0350841	0.353699	0.661378
	seq.2819.23	CDH5	Cadherin-5	0.0317449	0.0215202	0.017686	0.0448046	0.125209	0.0848599	0.141381	0.661378	0.00914398	0.0303971	0.763828	0.661378
	seq.3196.6	HAPLN1	Hyaluronan and proteoglycan link protein 1	0.0510772	0.0255146	0.0159079	0.0431785	-0.0281608	0.0850946	0.740922	0.782084	-0.0145696	0.0360591	0.68655	0.782084
	seq.3206.4	LYVE1	Lymphatic vessel endothelial hyaluronic acid receptor 1	0.0162332	0.0199837	0.0537365	0.118752	0.104539	0.0856806	0.223748	0.661378	0.0222576	0.0282218	0.431133	0.661378
	seq.3220.40	RET	Proto-oncogene tyrosine-protein kinase receptor Ret	0.0484506	0.0250472	0.0011377	0.00720541	0.0679734	0.0845985	0.422337	0.697775	0.0197678	0.0353966	0.577077	0.697775
	seq.3340.53	THBS4	Thrombospondin-4	0.0569703	0.0266477	0.000323822	0.00320125	0.0397013	0.0839556	0.636615	0.738178	0.0235774	0.0376716	0.532022	0.738178
	seq.4541.49	CDON	Cell adhesion molecule-related/down-regulated by oncogenes	-0.0160782	0.0269268	0.947949	0.947949	0.102047	0.0852699	0.232281	0.661378	0.0346441	0.038065	0.363694	0.661378
	seq.4568.17	SLITRK5	SLIT and NTRK-like protein 5	0.0229919	0.0252602	0.0899798	0.162821	0.0861091	0.0852511	0.313285	0.661378	0.0148012	0.0356977	0.678808	0.661378
	seq.4866.59	NTRK2	BDNF/NT-3 growth factors receptor	0.0551576	0.0252346	0.000264899	0.00320125	0.0971713	0.0840641	0.248619	0.661378	0.0218012	0.0356635	0.541599	0.661378
	seq.4979.34	DPT	Dermatopontin	0.0388234	0.0221652	0.00250188	0.0105635	-0.0193173	0.0850248	0.820456	0.83238	0.0180721	0.0313103	0.564378	0.83238
	seq.5029.3	FAP	Prolyl endopeptidase FAP	0.00297766	0.0235874	0.0607515	0.121503	0.141247	0.0850649	0.0979613	0.661378	0.0568477	0.0333254	0.0893865	0.661378
	seq.5116.62	ROBO2	Roundabout homolog 2	-0.0199549	0.0239954	0.544842	0.627393	0.087556	0.0855859	0.307187	0.661378	0.0193506	0.0339031	0.568718	0.661378
	seq.5457.5	COLEC12	Collectin-12	0.0291292	0.0201111	0.0117249	0.0342728	0.107592	0.0860639	0.212602	0.661378	0.0139146	0.0284018	0.624671	0.661378
	seq.6557.50	LRRC15	Leucine-rich repeat-containing protein 15	-0.0104484	0.0221047	0.854503	0.922869	0.0813104	0.0858988	0.344778	0.689556	0.026629	0.0312237	0.394642	0.689556
	seq.7251.64	C1QTNF3	Complement C1q tumor necrosis factor-related protein 3	-0.00473255	0.0239536	0.307448	0.432704	0.0290373	0.085485	0.734356	0.782084	0.0440831	0.0338439	0.19404	0.782084
	seq.8406.17	IGF1	Insulin-like growth factor I	0.0173601	0.0224349	0.465214	0.591482	0.0341154	0.0857659	0.691134	0.772444	-0.0115372	0.0316916	0.716161	0.772444
	seq.8841.65	CILP2	Cartilage intermediate layer protein 2	0.05038	0.0240273	4.02073e-05	0.00152788	0.0392349	0.0840634	0.641049	0.738178	0.0414128	0.0339504	0.223794	0.738178
	seq.8956.96	SCARF2	Scavenger receptor class F member 2	0.00845122	0.0244678	0.46696	0.591482	0.0947168	0.0854014	0.268329	0.661378	0.0082894	0.0345731	0.810728	0.661378
	seq.8974.172	COL15A1	Collagen alpha-1(XV) chain	0.0560701	0.025005	0.000867813	0.00659538	-0.017904	0.0845185	0.83238	0.83238	0.00709991	0.0353368	0.840937	0.83238
	seq.8982.65	THBS3	Thrombospondin-3	0.02902	0.0257594	0.00934753	0.0322915	0.0616076	0.0848279	0.468227	0.73125	0.0373917	0.0364073	0.305484	0.73125
	seq.9294.45	MFAP2	Microfibrillar-associated protein 2	0.00098033	0.0229522	0.843017	0.922869	0.048684	0.0857524	0.570709	0.73125	-0.00838919	0.0324244	0.796077	0.73125
	seq.9369.174	LRRC4C	Leucine-rich repeat-containing protein 4C	0.0411738	0.0256171	0.00801678	0.0304638	0.0887659	0.0846264	0.295039	0.661378	0.0144838	0.0362055	0.689491	0.661378
	seq.9793.145	IGDCC4	Immunoglobulin superfamily DCC subclass member 4	-0.0140802	0.0225113	0.874297	0.922869	0.0527152	0.085716	0.539104	0.73125	0.0331969	0.0317998	0.297615	0.73125
	aPositive coefficients indicate an enrichment in MDCF-2 over RUSF
(D) Association between protein levels at the 6-month follow-up and treatment group
	Protein levels6-month follow-up ~ b1(treatment group)
	Aptamer ID	Entrez Gene Symbol	Target Full Name	b1(treatment group)a
				coefficient	std.error	P-value	q-value
	seq.10702.1	COL28A1	Collagen alpha-1(XXVIII) chain	0.0178203	0.064263	0.782073	0.951387
	seq.11196.31	COL6A3	Collagen alpha-3(VI) chain:Bovine pancreatic trypsin inhibitor/Kunitz inhibitor domain, isoform 1	0.0425103	0.0594982	0.476458	0.951387
	seq.11696.7	CRABP2	Cellular retinoic acid-binding protein 2	0.0821309	0.0978876	0.403287	0.951387
	seq.14136.234	CD93	Complement component C1q receptor	0.0287093	0.0586892	0.6257	0.951387
	seq.15466.30	COL9A1	Collagen alpha-1(IX) chain	0.0189658	0.0939894	0.84046	0.951387
	seq.15635.4	SMOC2	SPARC-related modular calcium-binding protein 2	0.06485	0.0663791	0.33075	0.951387
	seq.17156.72	DCLK1	Serine/threonine-protein kinase DCLK1	0.068251	0.0589071	0.249143	0.951387
	seq.17447.52	SFRP4	Secreted frizzled-related protein 4	0.0339793	0.0951913	0.721814	0.951387
	seq.18216.22	IL11RA	Interleukin-11 receptor subunit alpha	-0.0528776	0.0681784	0.439678	0.951387
	seq.18819.21	PPIC	Peptidyl-prolyl cis-trans isomerase C	0.0544301	0.0673438	0.420712	0.951387
	seq.19377.14	OLFM2	Noelin-2	0.140761	0.153932	0.362507	0.951387
	seq.2590.69	ROR1	Inactive tyrosine-protein kinase transmembrane receptor ROR1	0.0131033	0.066819	0.844895	0.951387
	seq.2819.23	CDH5	Cadherin-5	0.0856555	0.0468441	0.0702054	0.951387
	seq.3196.6	HAPLN1	Hyaluronan and proteoglycan link protein 1	-0.0989377	0.089158	0.269575	0.951387
	seq.3206.4	LYVE1	Lymphatic vessel endothelial hyaluronic acid receptor 1	0.0951315	0.062838	0.132941	0.951387
	seq.3220.40	RET	Proto-oncogene tyrosine-protein kinase receptor Ret	0.015831	0.0664345	0.812099	0.951387
	seq.3340.53	THBS4	Thrombospondin-4	0.042888	0.0730834	0.558527	0.951387
	seq.4541.49	CDON	Cell adhesion molecule-related/down-regulated by oncogenes	0.0155125	0.0810293	0.848534	0.951387
	seq.4568.17	SLITRK5	SLIT and NTRK-like protein 5	0.0167409	0.0811107	0.836866	0.951387
	seq.4866.59	NTRK2	BDNF/NT-3 growth factors receptor	0.0315837	0.0673747	0.640165	0.951387
	seq.5029.3	FAP	Prolyl endopeptidase FAP	0.0274927	0.0560702	0.624889	0.951387
	seq.5116.62	ROBO2	Roundabout homolog 2	0.0149063	0.0386956	0.700825	0.951387
	seq.5457.5	COLEC12	Collectin-12	0.0250475	0.0876783	0.775669	0.951387
	seq.5698.60	TNXB	Tenascin-X	-0.01789	0.0467248	0.702554	0.951387
	seq.6603.18	ANOS1	Anosmin-1	0.0357643	0.0639822	0.577327	0.951387
	seq.7251.64	C1QTNF3	Complement C1q tumor necrosis factor-related protein 3	0.0503765	0.0642936	0.43501	0.951387
	seq.8406.17	IGF1	Insulin-like growth factor I	-0.0998475	0.073064	0.174571	0.951387
	seq.8956.96	SCARF2	Scavenger receptor class F member 2:Extracellular domain	0.0767377	0.0544748	0.161775	0.951387
	seq.8974.172	COL15A1	Collagen alpha-1(XV) chain	0.0258162	0.0593075	0.664209	0.951387
	seq.8982.65	THBS3	Thrombospondin-3	0.0320293	0.0825422	0.698747	0.951387
	seq.9294.45	MFAP2	Microfibrillar-associated protein 2	0.0399644	0.0594045	0.50253	0.951387
	seq.9369.174	LRRC4C	Leucine-rich repeat-containing protein 4C	-0.0298873	0.049206	0.544855	0.951387
	seq.9793.145	IGDCC4	Immunoglobulin superfamily DCC subclass member 4	-0.0179579	0.058581	0.759771	0.951387
	seq.12684.5	SCIN	Adseverin	0.0053623	0.0692578	0.938427	0.965106
	seq.13463.1	PXDN	Peroxidasin homolog	0.00665834	0.0868379	0.939022	0.965106
	seq.8841.65	CILP2	Cartilage intermediate layer protein 2	-0.00848345	0.07897	0.914648	0.965106
	seq.13122.19	FLRT2	Leucine-rich repeat transmembrane protein FLRT2	0.00194673	0.0538331	0.971219	0.971219
	aPositive coefficients indicate an enrichment in MDCF-2 over RUSF
(E) Association between protein levels at the 12-month follow-up and treatment group
	Protein levels12-month follow-up ~ b1(treatment group)
	Aptamer ID	Entrez Gene Symbol	Target Full Name	b1(treatment group)a
				coefficient	std.error	P-value	q-value
	seq.10702.1	COL28A1	Collagen alpha-1(XXVIII) chain	0.0503655	0.0526668	0.341094	0.867269
	seq.11196.31	COL6A3	Collagen alpha-3(VI) chain:Bovine pancreatic trypsin inhibitor/Kunitz inhibitor domain, isoform 1	0.0387326	0.049251	0.433368	0.867269
	seq.11696.7	CRABP2	Cellular retinoic acid-binding protein 2	-0.0412265	0.0847639	0.62771	0.867269
	seq.13122.19	FLRT2	Leucine-rich repeat transmembrane protein FLRT2	-0.069466	0.0551234	0.210368	0.867269
	seq.13463.1	PXDN	Peroxidasin homolog	0.0576299	0.0960623	0.549838	0.867269
	seq.15635.4	SMOC2	SPARC-related modular calcium-binding protein 2	0.0477354	0.0553831	0.390681	0.867269
	seq.17156.72	DCLK1	Serine/threonine-protein kinase DCLK1	-0.0381936	0.0597107	0.523784	0.867269
	seq.18216.22	IL11RA	Interleukin-11 receptor subunit alpha	-0.0553173	0.0601915	0.360171	0.867269
	seq.18819.21	PPIC	Peptidyl-prolyl cis-trans isomerase C	0.037174	0.0613783	0.546039	0.867269
	seq.19377.14	OLFM2	Noelin-2	-0.033504	0.0621925	0.591213	0.867269
	seq.2590.69	ROR1	Inactive tyrosine-protein kinase transmembrane receptor ROR1	-0.0326413	0.0681339	0.632872	0.867269
	seq.2819.23	CDH5	Cadherin-5	0.0407634	0.0473743	0.391481	0.867269
	seq.3196.6	HAPLN1	Hyaluronan and proteoglycan link protein 1	-0.104717	0.101003	0.302199	0.867269
	seq.3220.40	RET	Proto-oncogene tyrosine-protein kinase receptor Ret	0.0767822	0.0696337	0.272672	0.867269
	seq.3340.53	THBS4	Thrombospondin-4	-0.0349849	0.0678332	0.607104	0.867269
	seq.4541.49	CDON	Cell adhesion molecule-related/down-regulated by oncogenes	-0.0492811	0.071477	0.492036	0.867269
	seq.4568.17	SLITRK5	SLIT and NTRK-like protein 5	-0.093423	0.0729928	0.203377	0.867269
	seq.4866.59	NTRK2	BDNF/NT-3 growth factors receptor	-0.0494595	0.0620056	0.42685	0.867269
	seq.5029.3	FAP	Prolyl endopeptidase FAP	-0.0285862	0.0560022	0.6108	0.867269
	seq.5116.62	ROBO2	Roundabout homolog 2	-0.0206509	0.037733	0.58533	0.867269
	seq.5457.5	COLEC12	Collectin-12	-0.0498732	0.0878156	0.571283	0.867269
	seq.5698.60	TNXB	Tenascin-X	-0.0435455	0.0440898	0.325572	0.867269
	seq.6603.18	ANOS1	Anosmin-1	-0.109229	0.0752055	0.149342	0.867269
	seq.8841.65	CILP2	Cartilage intermediate layer protein 2	-0.131276	0.0759798	0.0869408	0.867269
	seq.8974.172	COL15A1	Collagen alpha-1(XV) chain	-0.0368765	0.0496774	0.459536	0.867269
	seq.9369.174	LRRC4C	Leucine-rich repeat-containing protein 4C	-0.0317281	0.0481377	0.511254	0.867269
	seq.9793.145	IGDCC4	Immunoglobulin superfamily DCC subclass member 4	-0.0850392	0.0543012	0.120314	0.867269
	seq.15466.30	COL9A1	Collagen alpha-1(IX) chain	-0.033824	0.0892342	0.705411	0.905388
	seq.3206.4	LYVE1	Lymphatic vessel endothelial hyaluronic acid receptor 1	0.0231924	0.0621187	0.709629	0.905388
	seq.7251.64	C1QTNF3	Complement C1q tumor necrosis factor-related protein 3	-0.0175836	0.0604081	0.771559	0.909062
	seq.8406.17	IGF1	Insulin-like growth factor I	0.0264464	0.0972594	0.786216	0.909062
	seq.8956.96	SCARF2	Scavenger receptor class F member 2:Extracellular domain	0.0152919	0.0493525	0.757283	0.909062
	seq.12684.5	SCIN	Adseverin	0.00775873	0.0713698	0.913637	0.944655
	seq.17447.52	SFRP4	Secreted frizzled-related protein 4	-0.0105589	0.0813753	0.897006	0.944655
	seq.8982.65	THBS3	Thrombospondin-3	0.0122022	0.0828039	0.883126	0.944655
	seq.9294.45	MFAP2	Microfibrillar-associated protein 2	-0.0056227	0.0552441	0.919124	0.944655
	seq.14136.234	CD93	Complement component C1q receptor	-0.00218661	0.0562242	0.96905	0.96905
	aPositive coefficients indicate an enrichment in MDCF-2 over RUSF
